# The Impact of Non-Pharmaceutical Interventions on the First COVID-19 Epidemic Wave in South Africa

**DOI:** 10.1101/2021.06.29.21259625

**Authors:** Thabo Mabuka, Nesisa Ncube, Michael Ross, Andrea Silaji, Willie Macharia, Tinashe Ndemera, Tlaleng Lemeke

## Abstract

On the 5^th^ of March 2020, South Africa reported its first cases of COVID-19. This signalled the onset of the first COVID-19 epidemic wave in South Africa. The response by the Government of South Africa to the COVID-19 epidemic in South Africa was the use of non-pharmaceutical interventions (NPIs). In this study, a semi-reactive COVID-19 model, the ARI COVID-19 SEIR model, was used to investigate the impact of NPIs in South Africa to understand their effectiveness in the reduction of COVID-19 transmission in the South African population. This study also investigated the COVID-19 testing, reporting, hospitalised cases and excess deaths in the first COVID-19 epidemic wave in South Africa. The results from this study show that the COVID-19 NPI policies implemented by the Government of South Africa played a significant role in the reduction of COVID-19 active, hospitalised cases and deaths in South Africa’s first COVID-19 epidemic wave.

## Supplementary material for "The Impact of Non-Pharmaceutical Interventions on the First COVID-19 Epidemic Wave in South Africa": Reported & Hospitalised Cases_South Africa

### Sheet: Reported Cases Data
South Africa COVID-19 Reported Cases	(Johns Hopkins University, 2021)	https://data.humdata.org/dataset/novel-coronavirus-2019-ncov-cases										(NICD, 2021)	https://www.nicd.ac.za/diseases-a-z-index/covid-19/surveillance-reports/
		Reported COVID-19 Incident, Deaths and Recovered Cases										Admission Status													Admitted Age Profile																					Admission to Discharge											Death Age Profile																							First Epidemic Wave	5 Mar 2020 to 30 Sept 2020
Date Reported	Yearly Week	Cumulative Cases	Cumulative Recovered	Cumulative Deaths	Daily New Cases	Daily Recovered	Daily Death	Active cases	Average Date of Infection	Epidemic Day	Epidemic Week	Currently in Hospital (n)	General Ward (n)	High Care (n)	Intensive Care Unit (n)	Isolation Ward (n)	On Oxygen (n)	On Ventilator (n)	General Ward (%)	High Care (%)	Intensive Care Unit (%)	Isolation Ward (%)	On Oxygen (%)	On Ventilator (%)	Total (n)	0-9 (n)	10-19 (n)	20-29 (n)	30-39 (n)	40-49 (n)	50-59 (n)	60-69 (n)	70-79 (n)	80-89 (n)	90-99 (n)	0-9 (%)	10-19 (%)	20-29 (%)	30-39 (%)	40-49 (%)	50-59 (%)	60-69 (%)	70-79 (%)	80> (%)	90-99 (%)	Total (n)2	Discharged Alive (n)	Admitted (n)	Died (n)	Discharged Alive (%)	Admitted (%)	Died (%)	Daily Deaths	CFR	Daily Discharge	Discharge Rate	Total (n)3	0-9 (n)2	10-19 (n)2	20-29 (n)2	30-39 (n)2	40-49 (n)2	50-59 (n)2	60-69 (n)2	70-79 (n)2	80-89 (n)2	90-99 (n)2	0-9 (%)2	10-19 (%)2	20-29 (%)2	30-39 (%)2	40-49 (%)2	50-59 (%)2	60-69 (%)2	70-79 (%)2	80>(%)2	90-99 (%)2	Country Activity		Parameter	Mean	STDev	SE	P-Value	CI-Lower	CI-Upper				Cumulative Death Risk Ratio Mean	Cumulative Death Risk Ratio (Ref)
2020-01-22	Week 4	0	0	0	0	0	0	0	2020-01-12	0																																																																				No National Lock Down		Ttesting&Reporting	10	N/A	N/A	N/A	N/A	N/A			Hospitalised Cases Age Group 0-9 (%)	0.0900346	1
2020-01-23	Week 4	0	0	0	0	0	0	0	2020-01-13	0																																																																				No National Lock Down		μ1 (IFR) Average	0.0769961	0.00168219	0.000116082	0.01	0.0766971	0.0772951			Hospitalised Cases Age Group 10-19 (%)	0.159071	1.76678
2020-01-24	Week 4	0	0	0	0	0	0	0	2020-01-14	0																																																																				No National Lock Down		μ1 (IFR) Propagated Error	1.40317	N/A	N/A	N/A	N/A	N/A			Hospitalised Cases Age Group 20-29 (%)	0.168037	1.86636
2020-01-25	Week 4	0	0	0	0	0	0	0	2020-01-15	0																																																																				No National Lock Down		μ1 (CFR)	0.020594	0.0109587	0.000996247	0.05	0.0186413	0.0225466			Hospitalised Cases Age Group 30-39 (%)	0.287182	3.18969
2020-01-26	Week 4	0	0	0	0	0	0	0	2020-01-16	0																																																																				No National Lock Down		Tdisch (Day)	11.9033	0.000231475	1.04784e-05	0.05	11.9033	11.9033			Hospitalised Cases Age Group 40-49 (%)	0.575384	6.3907
2020-01-27	Week 4	0	0	0	0	0	0	0	2020-01-17	0																																																																				No National Lock Down		μo (CFR)	0.0229961	0.982886	0.0821931	0.05	-0.138102	0.184095			Hospitalised Cases Age Group 50-59 (%)	0.961296	10.677
2020-01-28	Week 4	0	0	0	0	0	0	0	2020-01-18	0																																																																				No National Lock Down		General Ward (%)	58.5219	2.68334	0.239051	0.05	58.0534	58.9904			Hospitalised Cases Age Group 60-69 (%)	1.50081	16.6693
2020-01-29	Week 5	0	0	0	0	0	0	0	2020-01-19	0																																																																				No National Lock Down		High Care (%)	6.36807	0.814117	0.0725273	0.05	6.22592	6.51022			Hospitalised Cases Age Group 70-79 (%)	1.79718	19.961
2020-01-30	Week 5	0	0	0	0	0	0	0	2020-01-20	0																																																																				No National Lock Down		Intensive Care Unit (%)	13.3903	1.83166	0.163177	0.05	13.0704	13.7101			Hospitalised Cases Age Group 80> (%)	2.13684	23.7336
2020-01-31	Week 5	0	0	0	0	0	0	0	2020-01-21	0																																																																				No National Lock Down		Isolation Ward (%)	2.13142	1.47169	0.131109	0.05	1.87445	2.3884
2020-02-01	Week 5	0	0	0	0	0	0	0	2020-01-22	0																																																																				No National Lock Down		On Oxygen (%)	13.3014	3.90887	0.34823	0.05	12.6189	13.984
2020-02-02	Week 5	0	0	0	0	0	0	0	2020-01-23	0																																																																				No National Lock Down		On Ventilator (%)	6.28693	1.50161	0.133774	0.05	6.02473	6.54913
2020-02-03	Week 5	0	0	0	0	0	0	0	2020-01-24	0																																																																				No National Lock Down		Hospitalised Cases Age Group 0-9 (%)	2.32075	0.5785	0.0551578	0.05	2.21264	2.42886
2020-02-04	Week 5	0	0	0	0	0	0	0	2020-01-25	0																																																																				No National Lock Down		Hospitalised Cases Age Group 10-19 (%)	1.75155	0.21899	0.0208799	0.05	1.71063	1.79248
2020-02-05	Week 6	0	0	0	0	0	0	0	2020-01-26	0																																																																				No National Lock Down		Hospitalised Cases Age Group 20-29 (%)	8.04482	2.10402	0.200611	0.05	7.65162	8.43801
2020-02-06	Week 6	0	0	0	0	0	0	0	2020-01-27	0																																																																				No National Lock Down		Hospitalised Cases Age Group 30-39 (%)	18.1109	3.25488	0.310341	0.05	17.5026	18.7192
2020-02-07	Week 6	0	0	0	0	0	0	0	2020-01-28	0																																																																				No National Lock Down		Hospitalised Cases Age Group 40-49 (%)	20.3794	2.62767	0.250539	0.05	19.8883	20.8704
2020-02-08	Week 6	0	0	0	0	0	0	0	2020-01-29	0																																																																				No National Lock Down		Hospitalised Cases Age Group 50-59 (%)	25.2558	4.05614	0.386737	0.05	24.4978	26.0138
2020-02-09	Week 6	0	0	0	0	0	0	0	2020-01-30	0																																																																				No National Lock Down		Hospitalised Cases Age Group 60-69 (%)	17.3423	3.12246	0.297714	0.05	16.7588	17.9258
2020-02-10	Week 6	0	0	0	0	0	0	0	2020-01-31	0																																																																				No National Lock Down		Hospitalised Cases Age Group 70-79 (%)	10.1568	1.97003	0.187835	0.05	9.78864	10.525
2020-02-11	Week 6	0	0	0	0	0	0	0	2020-02-01	0																																																																				No National Lock Down		Hospitalised Cases Age Group 80> (%)	5.6584	1.16644	0.111216	0.05	5.44042	5.87639
2020-02-12	Week 7	0	0	0	0	0	0	0	2020-02-02	0																																																																				No National Lock Down		Hospitalised Deaths Age Group 0-9 (%)	0.208947	0.100715	0.00931106	0.05	0.190698	0.227197
2020-02-13	Week 7	0	0	0	0	0	0	0	2020-02-03	0																																																																				No National Lock Down		Hospitalised Deaths Age Group 10-19 (%)	0.278621	0.0431446	0.00398872	0.05	0.270803	0.286439
2020-02-14	Week 7	0	0	0	0	0	0	0	2020-02-04	0																																																																				No National Lock Down		Hospitalised Deaths Age Group 20-29 (%)	1.35182	0.288066	0.0266317	0.05	1.29963	1.40402
2020-02-15	Week 7	0	0	0	0	0	0	0	2020-02-05	0																																																																				No National Lock Down		Hospitalised Deaths Age Group 30-39 (%)	5.20113	0.616422	0.0569882	0.05	5.08944	5.31283
2020-02-16	Week 7	0	0	0	0	0	0	0	2020-02-06	0																																																																				No National Lock Down		Hospitalised Deaths Age Group 40-49 (%)	11.726	0.889349	0.0822203	0.05	11.5648	11.8871
2020-02-17	Week 7	0	0	0	0	0	0	0	2020-02-07	0																																																																				No National Lock Down		Hospitalised Deaths Age Group 50-59 (%)	24.2783	2.04421	0.188987	0.05	23.9079	24.6487
2020-02-18	Week 7	0	0	0	0	0	0	0	2020-02-08	0																																																																				No National Lock Down		Hospitalised Deaths Age Group 60-69 (%)	26.0275	1.463	0.135254	0.05	25.7624	26.2926
2020-02-19	Week 8	0	0	0	0	0	0	0	2020-02-09	0																																																																				No National Lock Down		Hospitalised Deaths Age Group 70-79 (%)	18.2536	1.45286	0.134317	0.05	17.9904	18.5169
2020-02-20	Week 8	0	0	0	0	0	0	0	2020-02-10	0																																																																				No National Lock Down		Hospitalised Deaths Age Group 80> (%)	12.0911	1.76118	0.162821	0.05	11.772	12.4102
2020-02-21	Week 8	0	0	0	0	0	0	0	2020-02-11	0																																																																				No National Lock Down		Second Epidemic Wave	1 Oct 2020- 5 Mar 2021
2020-02-22	Week 8	0	0	0	0	0	0	0	2020-02-12	0																																																																				No National Lock Down		Parameter	Mean	STDev	SE	P-Value	CI-Lower	CI-Upper
2020-02-23	Week 8	0	0	0	0	0	0	0	2020-02-13	0																																																																				No National Lock Down		Ttesting&Reporting	10	N/A	N/A	N/A	N/A	N/A
2020-02-24	Week 8	0	0	0	0	0	0	0	2020-02-14	0																																																																				No National Lock Down		μ1 (IFR) Average	0.132973	#DIV/0!	#DIV/0!	0.01	#DIV/0!	#DIV/0!
2020-02-25	Week 8	0	0	0	0	0	0	0	2020-02-15	0																																																																				No National Lock Down		μ1 (IFR) Propagated Error	0	N/A	N/A	N/A	N/A	N/A
2020-02-26	Week 9	0	0	0	0	0	0	0	2020-02-16	0																																																																				No National Lock Down		μ1 (CFR)	0.0198758	0	0	0.05	0.0198758	0.0198758
2020-02-27	Week 9	0	0	0	0	0	0	0	2020-02-17	0																																																																				No National Lock Down		Tdisch (Day)	9.47059	#DIV/0!	#DIV/0!	0.05	#DIV/0!	#DIV/0!
2020-02-28	Week 9	0	0	0	0	0	0	0	2020-02-18	0																																																																				No National Lock Down		μo (CFR)	0.0290735	0.647657	0.138081	0.05	-0.326623	0.299712
2020-02-29	Week 9	0	0	0	0	0	0	0	2020-02-19	0																																																																				No National Lock Down		General Ward (%)	59.2115	0	0	0.05	59.2115	59.2115
2020-03-01	Week 9	0	0	0	0	0	0	0	2020-02-20	0																																																																				No National Lock Down		High Care (%)	5.36248	0	#DIV/0!	0.05	#DIV/0!	#DIV/0!
2020-03-02	Week 9	0	0	0	0	0	0	0	2020-02-21	0																																																																				No National Lock Down		Intensive Care Unit (%)	10.6315	0	#DIV/0!	0.05	#DIV/0!	#DIV/0!
2020-03-03	Week 9	0	0	0	0	0	0	0	2020-02-22	0																																																																				No National Lock Down		Isolation Ward (%)
2020-03-04	Week 10	0	0	0	0	0	0	0	2020-02-23	0																																																																				No National Lock Down		On Oxygen (%)	20.2915	0	#DIV/0!	0.05	#DIV/0!	#DIV/0!
2020-03-05	Week 10	1	0	0	1	0	0	1	2020-02-24	1	Week 1																																																																			First COVID-19 Reported Case		On Ventilator (%)	4.50299	0	#DIV/0!	0.05	#DIV/0!	#DIV/0!
2020-03-06	Week 10	1	0	0	0	0	0	1	2020-02-25	2	Week 1																																																																			No National Lock Down		Hospitalised Cases Age Group 0-9 (%)	1.73316	0	0	0.05	1.73316	1.73316
2020-03-07	Week 10	1	0	0	0	0	0	1	2020-02-26	3	Week 1																																																																			No National Lock Down		Hospitalised Cases Age Group 10-19 (%)	0	0	0	0.05	0	0
2020-03-08	Week 10	3	0	0	2	0	0	3	2020-02-27	4	Week 1																																																																			No National Lock Down		Hospitalised Cases Age Group 20-29 (%)	6.43002	0	0	0.05	6.43002	6.43002
2020-03-09	Week 10	3	0	0	0	0	0	3	2020-02-28	5	Week 1																																																																			No National Lock Down		Hospitalised Cases Age Group 30-39 (%)	14.8964	0	0	0.05	14.8964	14.8964
2020-03-10	Week 10	7	0	0	4	0	0	7	2020-02-29	6	Week 1																																																																			No National Lock Down		Hospitalised Cases Age Group 40-49 (%)	18.8776	0	0	0.05	18.8776	18.8776
2020-03-11	Week 11	13	0	0	6	0	0	13	2020-03-01	7	Week 1																																																																			No National Lock Down		Hospitalised Cases Age Group 50-59 (%)	23.737	0	0	0.05	23.737	23.737
2020-03-12	Week 11	17	0	0	4	0	0	17	2020-03-02	8	Week 2																																																																			No National Lock Down		Hospitalised Cases Age Group 60-69 (%)	17.7304	0	0	0.05	17.7304	17.7304
2020-03-13	Week 11	24	0	0	7	0	0	24	2020-03-03	9	Week 2																																																																			No National Lock Down		Hospitalised Cases Age Group 70-79 (%)	10.5273	0	0	0.05	10.5273	10.5273
2020-03-14	Week 11	38	0	0	14	0	0	38	2020-03-04	10	Week 2																																																																			No National Lock Down		Hospitalised Cases Age Group 80> (%)	6.0681	0	0	0.05	6.0681	6.0681
2020-03-15	Week 11	51	0	0	13	0	0	51	2020-03-05	11	Week 2																																																																			No National Lock Down		Hospitalised Deaths Age Group 0-9 (%)	0.239862	0	0	0.05	0.239862	0.239862
2020-03-16	Week 11	62	0	0	11	0	0	62	2020-03-06	12	Week 2																																																																			No National Lock Down		Hospitalised Deaths Age Group 10-19 (%)	0.307323	0	0	0.05	0.307323	0.307323
2020-03-17	Week 11	62	0	0	0	0	0	62	2020-03-07	13	Week 2																																																																			No National Lock Down		Hospitalised Deaths Age Group 20-29 (%)	1.18432	0	0	0.05	1.18432	1.18432
2020-03-18	Week 12	116	0	0	54	0	0	116	2020-03-08	14	Week 2																																																																			No National Lock Down		Hospitalised Deaths Age Group 30-39 (%)	4.93216	0	0	0.05	4.93216	4.93216
2020-03-19	Week 12	150	0	0	34	0	0	150	2020-03-09	15	Week 3																																																																			No National Lock Down		Hospitalised Deaths Age Group 40-49 (%)	10.9812	0	0	0.05	10.9812	10.9812
2020-03-20	Week 12	202	0	0	52	0	0	202	2020-03-10	16	Week 3																																																																			No National Lock Down		Hospitalised Deaths Age Group 50-59 (%)	#DIV/0!	#DIV/0!	#DIV/0!	0.05	#DIV/0!	#DIV/0!
2020-03-21	Week 12	240	0	0	38	0	0	240	2020-03-11	17	Week 3																																																																			No National Lock Down		Hospitalised Deaths Age Group 60-69 (%)	26.9395	0	0	0.05	26.9395	26.9395
2020-03-22	Week 12	274	0	0	34	0	0	274	2020-03-12	18	Week 3																																																																			No National Lock Down		Hospitalised Deaths Age Group 70-79 (%)	19.6612	0	0	0.05	19.6612	19.6612
2020-03-23	Week 12	402	0	0	128	0	0	402	2020-03-13	19	Week 3																																																																			No National Lock Down		Hospitalised Deaths Age Group 80> (%)	13.3648	0	0	0.05	13.3648	13.3648
2020-03-24	Week 12	554	4	0	152	4	0	550	2020-03-14	20	Week 3																																																																			No National Lock Down		Statistical Analysis of Epidemic Waves
2020-03-25	Week 13	709	12	0	155	8	0	697	2020-03-15	21	Week 3																																																																			No National Lock Down		Parameter	Alpha	Variance 1	Variance 2	Observations 1	Observations 2	Hypothesized Mean Difference	df	t Stat	P(T<=t) one-tail	t Critical one-tail	P(T<=t) two-tail	t Critical two-tail	Stats sf difference	Difference between means
2020-03-26	Week 13	927	12	0	218	0	0	915	2020-03-16	22	Week 4																																																																			No National Lock Down		μ1 (CFR)	0.05	0.000121094	0.000407931	121	130	0	202	-1.32891	0.0926876	1.65243	0.185375	1.97178	No	0.000718181
2020-03-27	Week 13	1170	31	1	243	19	1	1138	2020-03-17	23	Week 4																																																																			National Lockdown Level 5		Tdisch (Day)	0.05	0.00239533	0.0106539	121	130	0	187	-0.027493	0.489048	1.65304	0.978096	1.97273	No	2.43274
2020-03-28	Week 13	1187	31	1	17	0	0	1155	2020-03-18	24	Week 4																																																																			National Lockdown Level 5		General Ward (%)	0.05	7.31332	15.6009	125	134	0	236	-1.8869	0.0302009	1.65134	0.0604018	1.97007	No	-0.00607736
2020-03-29	Week 13	1280	31	2	93	0	1	1247	2020-03-19	25	Week 4																																																																			National Lockdown Level 5		High Care (%)	0.05	0.657385	0.177572	125	134	0	184	16.4063	3.68933e-38	1.65318	7.37867e-38	1.97294	Yes	-0.689609
2020-03-30	Week 13	1326	31	3	46	0	1	1292	2020-03-20	26	Week 4																																																																			National Lockdown Level 5		Intensive Care Unit (%)	0.05	3.40249	1.37717	125	134	0	208	19.4309	6.1196e-49	1.65221	1.22392e-48	1.97143	Yes	1.00559
2020-03-31	Week 13	1353	31	5	27	0	2	1317	2020-03-21	27	Week 4																																																																			National Lockdown Level 5		On Oxygen (%)	0.05	15.5166	4.39172	125	134	0	186	-20.43	1.03248e-49	1.65309	2.06496e-49	1.9728	Yes	2.75871
2020-04-01	Week 14	1380	50	5	27	19	0	1325	2020-03-22	28	Week 4																																																																			National Lockdown Level 5		On Ventilator (%)	0.05	2.28919	1.25184	125	134	0	228	9.98171	5.31979e-20	1.65156	1.06396e-19	1.97042	Yes	2.13142
2020-04-02	Week 14	1462	50	5	82	0	0	1407	2020-03-23	29	Week 5																																																																			National Lockdown Level 5		Hospitalised Cases Age Group 0-9 (%)	0.05	0.339788	0.0361281	109	134	0	127	8.27087	7.70599e-14	1.65694	1.5412e-13	1.97882	Yes	-6.99005
2020-04-03	Week 14	1505	95	9	43	45	4	1401	2020-03-24	30	Week 5																																																																			National Lockdown Level 5		Hospitalised Cases Age Group 10-19 (%)	0.05	0.0462455	0.275886	107	134	0	184	-4.58929	4.10714e-06	1.65318	8.21428e-06	1.97294	Yes	1.78394
2020-04-04	Week 14	1585	95	9	80	0	0	1481	2020-03-25	31	Week 5																																																																			National Lockdown Level 5		Hospitalised Cases Age Group 20-29 (%)	0.05	4.49557	0.94694	125	134	0	171	4.80477	1.68594e-06	1.65381	3.37188e-06	1.97393	Yes	0.58759
2020-04-05	Week 14	1655	95	11	70	0	2	1549	2020-03-26	32	Week 5																																																																			National Lockdown Level 5		Hospitalised Cases Age Group 30-39 (%)	0.05	10.7513	3.81665	125	134	0	199	9.47683	4.02573e-18	1.65255	8.05146e-18	1.97196	Yes	1.75155
2020-04-06	Week 14	1686	95	12	31	0	1	1579	2020-03-27	33	Week 5																																																																			National Lockdown Level 5		Hospitalised Cases Age Group 40-49 (%)	0.05	7.09337	15.6953	74	134	0	198	6.59893	1.85175e-10	1.65259	3.7035e-10	1.97202	Yes	1.61479
2020-04-07	Week 14	1749	95	13	63	0	1	1641	2020-03-28	34	Week 5																																																																			National Lockdown Level 5		Hospitalised Cases Age Group 50-59 (%)	0.05	16.6058	10.3582	125	134	0	236	5.33444	1.12186e-07	1.65134	2.24373e-07	1.97007	Yes	3.21451
2020-04-08	Week 15	1845	95	18	96	0	5	1732	2020-03-29	35	Week 5																																																																			National Lockdown Level 5		Hospitalised Cases Age Group 60-69 (%)	0.05	9.84498	6.23964	125	134	0	237	-2.44242	0.00766054	1.65131	0.0153211	1.97002	Yes	1.50176
2020-04-09	Week 15	1934	95	18	89	0	0	1821	2020-03-30	36	Week 6																																																																			National Lockdown Level 5		Hospitalised Cases Age Group 70-79 (%)	0.05	3.94279	3.9867	125	134	0	256	-0.992012	0.161064	1.65083	0.322128	1.96927	No	1.51879
2020-04-10	Week 15	2003	410	24	69	315	6	1569	2020-03-31	37	Week 6																																																																			National Lockdown Level 5		Hospitalised Cases Age Group 80> (%)	0.05	1.37851	1.06689	125	134	0	247	1.65501	0.0495964	1.65105	0.0991928	1.96961	No	-0.388058
2020-04-11	Week 15	2028	410	25	25	0	1	1593	2020-04-01	38	Week 6																																																																			National Lockdown Level 5		Hospitalised Deaths Age Group 0-9 (%)	0.05	0.00945922	0.000985182	116	133	0	136	-5.00192	8.60818e-07	1.65613	1.72164e-06	1.97756	Yes	-0.370524
2020-04-12	Week 15	2173	410	25	145	0	0	1738	2020-04-02	39	Week 6																																																																			National Lockdown Level 5		Hospitalised Deaths Age Group 10-19 (%)	0.05	0.00187779	0.000731587	115	133	0	186	-8.78162	5.21857e-16	1.65309	1.04371e-15	1.9728	Yes	-0.409693
2020-04-13	Week 15	2272	410	27	99	0	2	1835	2020-04-03	40	Week 6																																																																			National Lockdown Level 5		Hospitalised Deaths Age Group 20-29 (%)	0.05	0.0786903	0.00368845	124	130	0	134	-4.36874	1.2414e-05	1.6563	2.48281e-05	1.97783	Yes	-0.0309146
2020-04-14	Week 15	2415	410	27	143	0	0	1978	2020-04-04	41	Week 6																																																																			National Lockdown Level 5		Hospitalised Deaths Age Group 30-39 (%)	0.05	0.386101	0.00760601	125	133	0	129	0.550781	0.291368	1.65675	0.582736	1.97852	No	-0.028702
2020-04-15	Week 16	2506	410	34	91	0	7	2062	2020-04-05	42	Week 6																																																																			National Lockdown Level 5		Hospitalised Deaths Age Group 40-49 (%)	0.05	0.801675	0.00488719	125	133	0	125	9.95544	7.54211e-18	1.65714	1.50842e-17	1.97912	Yes	0.167506
2020-04-16	Week 16	2605	903	48	99	493	14	1654	2020-04-06	43	Week 7																																																																			National Lockdown Level 5 Extended		Hospitalised Deaths Age Group 50-59 (%)	0.05	4.23178	0.0612062	75	129	0	75	10.7852	3.27436e-17	1.66543	6.54873e-17	1.9921	Yes	0.268971
2020-04-17	Week 16	2783	903	50	178	0	2	1830	2020-04-07	44	Week 7																																																																			National Lockdown Level 5 Extended		Hospitalised Deaths Age Group 60-69 (%)	0.05	2.14527	0.138496	124	129	0	138	-14.0544	1.04625e-28	1.65597	2.09249e-28	1.9773	Yes	0.744785
2020-04-18	Week 16	3034	903	52	251	0	2	2079	2020-04-08	45	Week 7																																																																			National Lockdown Level 5 Extended		Hospitalised Deaths Age Group 70-79 (%)	0.05	2.13657	0.221456	124	129	0	147	-13.6017	4.31216e-28	1.65529	8.62432e-28	1.97623	Yes	#DIV/0!
2020-04-19	Week 16	3158	903	54	124	0	2	2201	2020-04-09	46	Week 7																																																																			National Lockdown Level 5 Extended		Hospitalised Deaths Age Group 80> (%)	0.05	3.14181	0.370961	124	129	0	151	-0.0639482	0.474548	1.65501	0.949096	1.9758	No	-0.91199
2020-04-20	Week 16	3300	1055	58	142	152	4	2187	2020-04-10	47	Week 7																																																																			National Lockdown Level 5 Extended
2020-04-21	Week 16	3465	1055	58	165	0	0	2352	2020-04-11	48	Week 7																																																																			National Lockdown Level 5 Extended		First Epidemic Wave	5 Mar 2020 to 30 Sept 2020
2020-04-22	Week 17	3635	1055	65	170	0	7	2515	2020-04-12	49	Week 7																																																																			National Lockdown Level 5 Extended		Parameter	Mean	STDev	SE	P-Value	CI-Lower	CI-Upper
2020-04-23	Week 17	3953	1473	75	318	418	10	2405	2020-04-13	50	Week 8																																																																			National Lockdown Level 5 Extended		Daily Cases (n)	5023.05	3943.4	351.306	0.05	4334.49	5711.61
2020-04-24	Week 17	4220	1473	79	267	0	4	2668	2020-04-14	51	Week 8																																																																			National Lockdown Level 5 Extended		Daily Recovered (N)	4600.06	4381.67	390.35	0.05	3834.97	5365.15
2020-04-25	Week 17	4361	1473	86	141	0	7	2802	2020-04-15	52	Week 8																																																																			National Lockdown Level 5 Extended		Daily Deaths (N)	125.592	89.4825	7.97173	0.05	109.968	141.217
2020-04-26	Week 17	4546	1473	87	185	0	1	2986	2020-04-16	53	Week 8																																																																			National Lockdown Level 5 Extended		General Ward (n)	3474.37	1310.45	116.744	0.05	3245.55	3703.19
2020-04-27	Week 17	4793	1473	90	247	0	3	3230	2020-04-17	54	Week 8																																																																			National Lockdown Level 5 Extended		High Care (n)	378.865	145.88	12.9961	0.05	353.393	404.337
2020-04-28	Week 17	4996	2073	93	203	600	3	2830	2020-04-18	55	Week 8																																																																			National Lockdown Level 5 Extended		Intensive Care Unit (n)	833.817	391.032	34.8359	0.05	765.539	902.096
2020-04-29	Week 18	5350	2073	103	354	0	10	3174	2020-04-19	56	Week 8																																																																			National Lockdown Level 5 Extended		Isolation Ward (n)	172.43	127.17	11.3292	0.05	150.225	194.635
2020-04-30	Week 18	5647	2073	103	297	0	0	3471	2020-04-20	57	Week 9																																																																			National Lockdown Level 5 Extended		On Oxygen (n)	777.341	325.152	28.9669	0.05	720.566	834.116
2020-05-01	Week 18	5951	2382	116	304	309	13	3453	2020-04-21	58	Week 9																																																																			National Lockdown Level 4		On Ventilator (n)	402.302	221.319	19.7166	0.05	363.657	440.946
2020-05-02	Week 18	6336	2549	123	385	167	7	3664	2020-04-22	59	Week 9																																																																			National Lockdown Level 4		Hospitalised Cases Age Group 0-9 (n)	37776.3	116212	10353	0.05	17484.4	58068.1
2020-05-03	Week 18	6783	2549	131	447	0	8	4103	2020-04-23	60	Week 9																																																																			National Lockdown Level 4		Hospitalised Cases Age Group 10-19 (n)	498.259	357.285	31.8294	0.05	435.874	560.645
2020-05-04	Week 18	7220	2746	138	437	197	7	4336	2020-04-24	61	Week 9																																																																			National Lockdown Level 4		Hospitalised Cases Age Group 20-29 (n)	2336.69	1364.82	121.588	0.05	2098.38	2575
2020-05-05	Week 18	7572	2746	148	352	0	10	4678	2020-04-25	62	Week 9																																																																			National Lockdown Level 4		Hospitalised Cases Age Group 30-39 (n)	5542.13	3.25488	0.289968	0.05	5541.56	5542.7
2020-05-06	Week 19	7808	3153	153	236	407	5	4502	2020-04-26	63	Week 9																																																																			National Lockdown Level 4		Hospitalised Cases Age Group 40-49 (n)	8091.09	3402.26	303.098	0.05	7497.02	8685.16
2020-05-07	Week 19	8232	3153	161	424	0	8	4918	2020-04-27	64	Week 10																																																																			National Lockdown Level 4		Hospitalised Cases Age Group 50-59 (n)	15435.2	1077.38	95.981	0.05	15247.1	15623.4
2020-05-08	Week 19	8895	3153	178	663	0	17	5564	2020-04-28	65	Week 10																																																																			National Lockdown Level 4		Hospitalised Cases Age Group 60-69 (n)	11285.5	954.443	85.0285	0.05	11118.9	11452.2
2020-05-09	Week 19	9420	3983	186	525	830	8	5251	2020-04-29	66	Week 10																																																																			National Lockdown Level 4		Hospitalised Cases Age Group 70-79 (n)	6669.15	583.21	51.9565	0.05	6567.32	6770.98
2020-05-10	Week 19	10015	4173	194	595	190	8	5648	2020-04-30	67	Week 10																																																																			National Lockdown Level 4		Hospitalised Cases Age Group 80> (n)	3872.32	310.027	27.6194	0.05	3818.18	3926.45
2020-05-11	Week 19	10652	4357	206	637	184	12	6089	2020-05-01	68	Week 10																																																																			National Lockdown Level 4		Hospitalised Deaths Age Group 0-9 (n)	11.9841	10.7378	0.956603	0.05	10.1092	13.8591
2020-05-12	Week 19	11350	4357	206	698	0	0	6787	2020-05-02	69	Week 10																																																																			National Lockdown Level 4		Hospitalised Deaths Age Group 10-19 (n)	16.6984	14.2368	1.26832	0.05	14.2125	19.1843
2020-05-13	Week 20	12074	4745	219	724	388	13	7110	2020-05-03	70	Week 10																																																																			National Lockdown Level 4		Hospitalised Deaths Age Group 20-29 (n)	78.0794	50.6502	4.51227	0.05	69.2353	86.9234
2020-05-14	Week 20	12739	5676	238	665	931	19	6825	2020-05-04	71	Week 11																																																																			National Lockdown Level 4		Hospitalised Deaths Age Group 30-39 (n)	299.341	208.874	18.608	0.05	262.87	335.813
2020-05-15	Week 20	13524	6083	247	785	407	9	7194	2020-05-05	72	Week 11																																																																			National Lockdown Level 4		Hospitalised Deaths Age Group 40-49 (n)	683.405	474.839	42.302	0.05	600.493	766.317
2020-05-16	Week 20	14355	6478	261	831	395	14	7616	2020-05-06	73	Week 11																																																																			National Lockdown Level 4		Hospitalised Deaths Age Group 50-59 (n)	999.303	1000.51	89.1329	0.05	824.602	1174
2020-05-17	Week 20	15515	7006	264	1160	528	3	8245	2020-05-07	74	Week 11																																																																			National Lockdown Level 4		Hospitalised Deaths Age Group 60-69 (n)	1558.49	1163.54	103.657	0.05	1355.32	1761.66
2020-05-18	Week 20	16433	7298	286	918	292	22	8849	2020-05-08	75	Week 11																																																																			National Lockdown Level 4		Hospitalised Deaths Age Group 70-79 (n)	1123.63	849.999	75.7239	0.05	975.213	1272.05
2020-05-19	Week 20	17200	7960	312	767	662	26	8928	2020-05-09	76	Week 11																																																																			National Lockdown Level 4		Hospitalised Deaths Age Group 80> (n)	766.52	590.827	52.635	0.05	663.355	869.685
2020-05-20	Week 21	18003	8950	339	803	990	27	8714	2020-05-10	77	Week 11																																																																			National Lockdown Level 4
2020-05-21	Week 21	19137	8950	369	1134	0	30	9818	2020-05-11	78	Week 12																																																																			National Lockdown Level 4		Second Epidemic Wave	1 Oct 2020- 5 Mar 2021
2020-05-22	Week 21	20125	10104	397	988	1154	28	9624	2020-05-12	79	Week 12																																																																			National Lockdown Level 4		Parameter	Mean	STDev	SE	P-Value	CI-Lower	CI-Upper
2020-05-23	Week 21	21343	10104	407	1218	0	10	10832	2020-05-13	80	Week 12																																																																			National Lockdown Level 4		Daily Cases (n)	1745	0	0	0.05	1745	1745
2020-05-24	Week 21	22583	11100	429	1240	996	22	11054	2020-05-14	81	Week 12	991	715	94	151	31	148	70	59.1398	7.77502	12.4897	2.5641	12.2415	5.78991	2933	78	36	253	493	603	632	427	289	122	23	2.65939	1.22741	8.62598	16.8087	20.5592	21.5479	14.5585	9.85339	4.94374		3046	1615	991	389	53.0204	32.5345	12.7708					383	2	0	2	20	43	101	107	66	36	6	0.522193		0.522193	5.22193	11.2272	26.3708	27.9373	17.2324	10.9661		National Lockdown Level 4		Daily Recovered (N)	1472	0	0	0.05	1472	1472
2020-05-25	Week 21	23615	11917	481	1032	817	52	11217	2020-05-15	82	Week 12	1086	805	100	146	35	145	69	61.9231	7.69231	11.2308	2.69231	11.1538	5.30769	2487	82	40	1	283	535	677	445	299	125	23	3.29715	1.60836	0.0402091	11.3792	21.5119	27.2216	17.893	12.0225	5.95094		3216	1669	1086	409	51.8968	33.7687	12.7177	20	0.0184162	54	0.0497238	409	2	0	0	3	21	43	116	69	37	6	0.488998			0.733496	5.13447	10.5134	28.3619	16.8704	10.5134		National Lockdown Level 4		Daily Deaths (N)	132	0	0	0.05	132	132
2020-05-26	Week 21	24264	12741	524	649	824	43	10999	2020-05-16	83	Week 12	1139	848	96	151	44	151	66	62.5369	7.07965	11.1357	3.24484	11.1357	4.86726	3414	88	48	315	593	691	740	484	323	132	25	2.57762	1.40598	9.22671	17.3697	20.2402	21.6755	14.1769	9.46104	4.59871		3439	1800	1139	447	52.3408	33.1201	12.998	38	0.0333626	131	0.115013	447	2	1	3	22	46	119	129	79	39	7	0.447427	0.223714	0.671141	4.9217	10.2908	26.6219	28.8591	17.6734	10.2908		National Lockdown Level 4		General Ward (n)	3169	0	0	0.05	3169	3169
2020-05-27	Week 22	25937	13451	552	1673	710	28	11934	2020-05-17	84	Week 12	1364	1042	119	162	41	164	68	65.2882	7.45614	10.1504	2.56892	10.2757	4.26065	3771	104	58	351	652	751	807	533	359	156	31	2.75789	1.53805	9.30788	17.2898	19.9151	21.4002	14.1342	9.52002	4.9589		3802	1910	1365	472	50.2367	35.9022	12.4145	25	0.018315	110	0.0805861	472	3	1	4	26	47	124	133	84	43	7	0.635593	0.211864	0.847458	5.50847	9.95763	26.2712	28.178	17.7966	10.5932		National Lockdown Level 4		High Care (n)	287	0	0	0.05	287	287
2020-05-28	Week 22	27403	14370	577	1466	919	25	12456	2020-05-18	85	Week 13	1581	1218	119	198	46	187	77	66.0163	6.44986	10.7317	2.49322	10.1355	4.17344	4111	115	62	386	715	823	867	580	387	176	34	2.79737	1.50815	9.38944	17.3924	20.0195	21.0898	14.1085	9.41377	5.10825		4145	2011	1581	497	48.5163	38.1423	11.9903	25	0.0158128	101	0.0638836	497	3	1	5	26	50	128	139	89	48	8	0.603622	0.201207	1.00604	5.23139	10.0604	25.7545	27.9678	17.9074	11.2676		National Lockdown Level 4		Intensive Care Unit (n)	569	0	0	0.05	569	569
2020-05-29	Week 22	29240	15093	611	1837	723	34	13536	2020-05-19	86	Week 13	1395	1046	117	188	44	166	91	63.3172	7.08232	11.3801	2.66344	10.0484	5.50847	4059	114	57	368	710	830	883	578	362	157	31	2.80857	1.40429	9.06627	17.492	20.4484	21.7541	14.24	8.91845	4.63168		4090	2118	1395	519	51.7848	34.1076	12.6895	22	0.0157706	107	0.0767025	519	2	1	5	26	57	133	146	93	48	8	0.385356	0.192678	0.963391	5.00963	10.9827	25.6262	28.131	17.9191	10.79		National Lockdown Level 4		Isolation Ward (n)			0	0.05	0	0
2020-05-30	Week 22	30967	16116	643	1727	1023	32	14208	2020-05-20	87	Week 13	1458	1098	115	205	40	198	90	62.8866	6.58648	11.7411	2.29095	11.3402	5.15464	3403	120	59	379	736	931	608	373	164	33	84	3.5263	1.73376	11.1372	21.628	27.3582	17.8666	10.9609	4.81928	3.43814		4361	2285	1459	559	52.3962	33.4556	12.8182	40	0.027416	167	0.114462	559	2	1	5	29	64	156	99	51	9	1	0.357782	0.178891	0.894454	5.18784	11.449	27.907	17.7102	9.12343	1.78891		National Lockdown Level 4		On Oxygen (n)	1086	0	0	0.05	1086	1086
2020-05-31	Week 22	32683	16809	683	1716	693	40	15191	2020-05-21	88	Week 13	1555	1204	108	203	40	214	87	64.8707	5.81897	10.9375	2.15517	11.5302	4.6875	3541	127	64	400	767	965	634	380	169	35	95	3.58656	1.8074	11.2962	21.6605	27.2522	17.9045	10.7314	4.77266	3.67128		4546	2346	1555	587	51.6058	34.2059	12.9125	28	0.0180064	61	0.0392283	587	2	1	5	31	70	160	104	51	10	1	0.340716	0.170358	0.851789	5.28109	11.925	27.2572	17.7172	8.68825	1.87394		National Lockdown Level 4		On Ventilator (n)	241	0	0	0.05	241	241
2020-06-01	Week 22	34357	17291	705	1674	482	22	16361	2020-05-22	89	Week 13	1607	1255	101	208	43	216	95	65.4327	5.2659	10.8446	2.24192	11.2617	4.95308	3682	129	65	416	810	995	660	393	178	36	99	3.50353	1.76534	11.2982	21.9989	27.0234	17.925	10.6735	4.83433	3.66649		4718	2441	1607	608	51.738	34.061	12.8868	21	0.0130678	95	0.0591164	608	2	1	5	32	72	158	165	108	53	41	0.328947	0.164474	0.822368	5.26316	11.8421	25.9868	27.1382	17.7632	15.4605		National Lock Down Level 3		Hospitalised Cases Age Group 0-9 (n)	1269	0	0	0.05	1269	1269
2020-06-02	Week 22	35812	18313	755	1455	1022	50	16744	2020-05-23	90	Week 13	1659	1283	115	217	44	232	97	64.5372	5.78471	10.9155	2.21328	11.67	4.87928	3843	132	65	436	850	1047	690	405	182	36	100	3.43482	1.69139	11.3453	22.1181	27.2443	17.9547	10.5386	4.73588	3.5389		4927	2562	1659	643	51.9992	33.6716	13.0505	35	0.021097	121	0.0729355	643	2	2	5	34	74	171	175	112	54	12	0.311042	0.311042	0.777605	5.28771	11.5086	26.5941	27.2162	17.4184	10.2644		National Lock Down Level 3		Hospitalised Cases Age Group 10-19 (n)	#DIV/0!	#DIV/0!	#DIV/0!	0.05	#DIV/0!	#DIV/0!
2020-06-03	Week 23	37525	19682	792	1713	1369	37	17051	2020-05-24	91	Week 13	1638	1258	114	219	47	243	103	63.4073	5.74597	11.0383	2.36895	12.248	5.19153	3952	134	65	450	880	1073	710	414	189	37	113	3.39069	1.64474	11.3866	22.2672	27.1508	17.9656	10.4757	4.78239	3.79555		5078	2713	1638	663	53.4265	32.2568	13.0563	20	0.01221	151	0.0921856	663	2	2	5	36	76	174	182	115	56	13	0.301659	0.301659	0.754148	5.42986	11.463	26.2443	27.451	17.3454	10.4072		National Lock Down Level 3		Hospitalised Cases Age Group 20-29 (n)	4708	0	0	0.05	4708	4708
2020-06-04	Week 23	40792	21311	848	3267	1629	56	18633	2020-05-25	92	Week 14	1717	1316	115	242	44	271	108	62.7863	5.48664	11.5458	2.09924	12.9294	5.15267	4222	144	65	484	940	1139	769	444	200	37	77	3.41071	1.53955	11.4638	22.2643	26.9777	18.2141	10.5163	4.73709	2.70014		5377	2893	1717	702	53.8032	31.9323	13.0556	39	0.022714	180	0.104834	702	1	2	5	37	82	185	193	122	59	14	0.14245	0.2849	0.712251	5.27066	11.6809	26.3533	27.4929	17.3789	10.3989		National Lock Down Level 3		Hospitalised Cases Age Group 30-39 (n)	10907	0	0	0.05	10907	10907
2020-06-05	Week 23	43434	23088	908	2642	1777	60	19438	2020-05-26	93	Week 14																																																																			National Lock Down Level 3		Hospitalised Cases Age Group 40-49 (n)	13822	0	0	0.05	13822	13822
2020-06-06	Week 23	45973	24258	952	2539	1170	44	20763	2020-05-27	94	Week 14	1916	1456	138	265	57	317	124	61.7734	5.8549	11.2431	2.41833	13.4493	5.26092	4656	154	73	540	1044	1244	851	495	213	42	107	3.30756	1.56787	11.5979	22.4227	26.7182	18.2775	10.6314	4.57474	3.20017		5945	3175	1916	775	53.4062	32.2288	13.0362					775	1	2	10	42	95	196	216	134	61	15	0.129032	0.258065	1.29032	5.41935	12.2581	25.2903	27.871	17.2903	9.80645		National Lock Down Level 3		Hospitalised Cases Age Group 50-59 (n)	#REF!	0	0	0.05	#REF!	#REF!
2020-06-07	Week 23	48285	24364	998	2312	106	46	22923	2020-05-28	95	Week 14	1928	1466	133	268	61	314	126	61.9088	5.61655	11.3176	2.57601	13.2601	5.32095	4908	164	83	560	1108	1307	890	526	226	44	43	3.34148	1.69112	11.4099	22.5754	26.63	18.1337	10.7172	4.60473	1.77262		6180	3348	1928	825	54.1748	31.1974	13.3495	50	0.0259336	173	0.0897303	825	1	2	11	42	102	211	228	140	67	20	0.121212	0.242424	1.33333	5.09091	12.3636	25.5758	27.6364	16.9697	10.5455		National Lock Down Level 3		Hospitalised Cases Age Group 60-69 (n)	#REF!	0	0	0.05	#REF!	#REF!
2020-06-08	Week 23	50879	26099	1080	2594	1735	82	23700	2020-05-29	96	Week 14	1974	1500	100	300	100	324	131	61.0998	4.07332	12.22	4.07332	13.1976	5.33605	5033	166	84	570	1131	1344	913	542	234	49	62	3.29823	1.66898	11.3253	22.4717	26.7038	18.1403	10.7689	4.64931	2.20544		6353	3446	1974	854	54.2421	31.0719	13.4425	29	0.014691	98	0.0496454	854	1	2	12	46	103	214	235	146	71	22	0.117096	0.234192	1.40515	5.38642	12.0609	25.0585	27.5176	17.096	10.8899		National Lock Down Level 3		Hospitalised Cases Age Group 70-79 (n)	#REF!	0	0	0.05	#REF!	#REF!
2020-06-09	Week 23	52991	29006	1162	2112	2907	82	22823	2020-05-30	97	Week 14	2054	1540	159	286	69	331	125	61.3546	6.33466	11.3944	2.749	13.1873	4.98008	5285	171	88	599	1191	1415	961	569	241	50	80	3.23557	1.66509	11.334	22.5355	26.7739	18.1835	10.7663	4.56008	2.45979		6682	3628	2054	921	54.2951	30.7393	13.7833	67	0.0326193	182	0.0886076	921	1	2	12	52	113	225	251	163	73	25	0.108578	0.217155	1.30293	5.64604	12.2693	24.43	27.253	17.6982	10.6406		National Lock Down Level 3		Hospitalised Cases Age Group 80> (n)	#REF!	0	0	0.05	#REF!	#REF!
2020-06-10	Week 24	55421	31505	1210	2430	2499	48	22706	2020-05-31	98	Week 14	2113	1583	157	301	72	350	118	61.3328	6.08291	11.6621	2.78962	13.5606	4.57187	5523	162	95	624	1254		1483	1004	599	302		2.93319	1.72008	11.2982	22.7051		26.8513	18.1785	10.8456	5.46804		6992	3836	2113	960	54.8627	30.2203	13.73	39	0.0184572	208	0.0984382	960	1	2	13	54	119	238	264	168	99		0.104167	0.208333	1.35417	5.625	12.3958	24.7917	27.5	17.5	10.3125		National Lock Down Level 3		Hospitalised Deaths Age Group 0-9 (n)	32	0	0	0.05	32	32
2020-06-11	Week 24	58568	33252	1284	3147	1747	74	24032	2020-06-01	99	Week 15	2140	1601	169	300	70	350	124	61.2471	6.46519	11.4767	2.67789	13.3894	4.74369	5781	170	97	652	1317		1558	1048	624	315		2.94067	1.67791	11.2783	22.7815		26.9504	18.1284	10.794	5.44888		7291	4052	2140	1016	55.5754	29.3513	13.935	56	0.0261682	216	0.100935	1016	1	2	14	57	130	249	275	178	106		0.0984252	0.19685	1.37795	5.61024	12.7953	24.5079	27.0669	17.5197	10.4331		National Lock Down Level 3		Hospitalised Deaths Age Group 10-19 (n)	41	0	0	0.05	41	41
2020-06-12	Week 24	61927	35006	1354	3359	1754	70	25567	2020-06-02	100	Week 15	2287	1709	174	326	78	368	138	61.1887	6.22986	11.672	2.7927	13.1758	4.94092	7482	176	99	670	1373	1490	1613	1090	647	324		2.35231	1.32318	8.95482	18.3507	19.9145	21.5584	14.5683	8.64742	4.33039		7556	4148	2287	1035	54.8968	30.2673	13.6977	19	0.00830783	96	0.0419764	1035	1	2	15	59	131	253	281	183	107		0.0966184	0.193237	1.44928	5.70048	12.657	24.4444	27.1498	17.6812	10.3382		National Lock Down Level 3		Hospitalised Deaths Age Group 20-29 (n)	158	0	0	0.05	158	158
2020-06-13	Week 24	65736	36850	1423	3809	1844	69	27463	2020-06-03	101	Week 15	2263	1684	179	329	71	368	135	60.8821	6.47144	11.8944	2.56688	13.3044	4.88069	6167	181	99	688	1412		1661	1126	667	333		2.93498	1.60532	11.1562	22.8961		26.9337	18.2585	10.8156	5.39971		7837	4396	2263	1088	56.0929	28.8758	13.8829	53	0.0234202	248	0.109589	1088	1	2	16	63	143	263	290	190	112		0.0919118	0.183824	1.47059	5.79044	13.1434	24.1728	26.6544	17.4632	10.2941		National Lock Down Level 3		Hospitalised Deaths Age Group 30-39 (n)	658	0	0	0.05	658	658
2020-06-14	Week 24	70038	38531	1480	4302	1681	57	30027	2020-06-04	102	Week 15	2332	1739	183	338	72	376	126	61.362	6.4573	11.9266	2.54058	13.2675	4.44601	6306	184	101	698	1440		1690	1166	686	341		2.91786	1.60165	11.0688	22.8354		26.7999	18.4903	10.8785	5.40755		8053	4502	2332	1128	55.9046	28.9582	14.0072	40	0.0171527	106	0.0454545	1128	1	2	16	67	149	272	302	195	116		0.0886525	0.177305	1.41844	5.93972	13.2092	24.1135	26.773	17.2872	10.2837		National Lock Down Level 3		Hospitalised Deaths Age Group 40-49 (n)	1465	0	0	0.05	1465	1465
2020-06-15	Week 24	73533	39867	1568	3495	1336	88	32098	2020-06-05	103	Week 15	2468	1869	189	340	70	397	123	62.5502	6.3253	11.3788	2.3427	13.2865	4.11647	4996	198	117	729	1490		177	1216	705	364		3.96317	2.34187	14.5917	29.8239		3.54283	24.3395	14.1113	7.28583		8292	4576	2468	1156	55.1857	29.7636	13.9411	28	0.0113452	74	0.0299838	1156	1	3	15	68	154	282	311	198	121		0.0865052	0.259516	1.29758	5.88235	13.3218	24.3945	26.9031	17.128	10.4671		National Lock Down Level 3		Hospitalised Deaths Age Group 50-59 (n)	#DIV/0!	#DIV/0!	#DIV/0!	0.05	#DIV/0!	#DIV/0!
2020-06-16	Week 24	76334	42063	1625	2801	2196	57	32646	2020-06-06	104	Week 15	2565	1922	216	352	75	427	133	61.504	6.912	11.264	2.4	13.664	4.256	6847	199	120	756	1547		1855	1257	730	383		2.90638	1.75259	11.0413	22.5938		27.0922	18.3584	10.6616	5.59369		8688	4804	2565	1226	55.2947	29.5235	14.1114	70	0.0272904	228	0.0888889	1226	1	3	17	69	161	297	328	210	127		0.0815661	0.244698	1.38662	5.62806	13.1321	24.2251	26.7537	17.1289	10.3589		National Lock Down Level 3		Hospitalised Deaths Age Group 60-69 (n)	3594	0	0	0.05	3594	3594
2020-06-17	Week 25	80412	44331	1674	4078	2268	49	34407	2020-06-07	105	Week 15	2661	1983	223	380	75	437	141	61.2226	6.88484	11.732	2.31553	13.4918	4.3532	7032	206	127	767	1579		1914	1293	748	398		2.92947	1.80603	10.9073	22.4545		27.2184	18.3874	10.6371	5.65984		8902	4878	2661	1265	54.7967	29.8922	14.2103	39	0.0146561	74	0.0278091	1265	1	4	17	77	168	308	339	215	134		0.0790514	0.316206	1.34387	6.08696	13.2806	24.3478	26.7984	16.996	10.5929		National Lock Down Level 3		Hospitalised Deaths Age Group 70-79 (n)	2623	0	0	0.05	2623	2623
2020-06-18	Week 25	83890	44920	1737	3478	589	63	37233	2020-06-08	106	Week 16	2741	2008	249	398	86	487	161	59.2505	7.3473	11.7439	2.53762	14.37	4.75066	7390	212	133	796	1669		2013	1361	789	417		2.86874	1.79973	10.7713	22.5846		27.2395	18.4168	10.6766	5.64276		9321	5147	2741	1333	55.2194	29.4067	14.301	68	0.0248085	269	0.0981394	1333	1	4	17	78	174	327	351	230	144		0.0750188	0.300075	1.27532	5.85146	13.0533	24.5311	26.3316	17.2543	10.8027		National Lock Down Level 3		Hospitalised Deaths Age Group 80> (n)	1783	0	0	0.05	1783	1783
2020-06-19	Week 25	87715	47825	1831	3825	2905	94	38059	2020-06-09	107	Week 16	2949	2164	263	443	79	491	174	59.8783	7.27726	12.2579	2.18594	13.5861	4.81461	7704	219	136	821	1737		2107	1427	825	432		2.84268	1.76532	10.6568	22.5467		27.3494	18.5228	10.7087	5.60748		9693	5257	2949	1372	54.235	30.424	14.1545	39	0.0132248	110	0.0373008	1372	3	4	19	81	179	335	362	233	148		0.218659	0.291545	1.38484	5.90379	13.0466	24.4169	26.3848	16.9825	10.7872		National Lock Down Level 3
2020-06-20	Week 25	92681	50326	1877	4966	2501	46	40478	2020-06-10	108	Week 16	3005	2163	292	468	82	537	184	58.0515	7.83682	12.5604	2.20075	14.4122	4.93827	8901	221	140	829	1774		3165	1470	850	452		2.48287	1.57286	9.31356	19.9303		35.5578	16.515	9.54949	5.07808		10020	5479	3005	1420	54.6806	29.99	14.1717	48	0.0159734	222	0.0738769	1420	4	4	20	81	180	348	375	244	156		0.28169	0.28169	1.40845	5.70423	12.6761	24.507	26.4085	17.1831	10.9859		National Lock Down Level 3
2020-06-21	Week 25	97302	51608	1930	4621	1282	53	43764	2020-06-11	109	Week 16	3008	2199	315	490	84	550	194	57.3852	8.22025	12.7871	2.19207	14.3528	5.06263	8119	224	142	842	1809		2226	1525	887	464		2.75896	1.74898	10.3707	22.2811		27.4172	18.7831	10.925	5.71499		10360	5669	3088	1484	54.7201	29.8069	14.3243	64	0.0207254	190	0.0615285	1484	4	4	20	83	187	363	385	260	166		0.269542	0.269542	1.34771	5.59299	12.6011	24.4609	25.9434	17.5202	11.186		National Lock Down Level 3
2020-06-22	Week 25	101590	53444	1991	4288	1836	61	46155	2020-06-12	110	Week 16	3263	2348	333	499	83	569	212	58.0613	8.23442	12.3393	2.05242	14.0702	5.24233	8359	230	145	868	1858		2294	1570	915	479		2.75153	1.73466	10.384	22.2275		27.4435	18.7822	10.9463	5.73035		10700	5805	3263	1515	54.2523	30.4953	14.1589	31	0.00950046	136	0.0416794	1515	4	4	20	88	188	371	392	269	169		0.264026	0.264026	1.32013	5.80858	12.4092	24.4884	25.8746	17.7558	11.1551		National Lock Down Level 3
2020-06-23	Week 25	106108	55045	2102	4518	1601	111	48961	2020-06-13	111	Week 16	3501	2529	341	538	93	626	229	58.0579	7.82828	12.3508	2.13499	14.371	5.25712	8869	241	153	903	1953		2458	1671	978	512		2.71733	1.72511	10.1815	22.0205		27.7145	18.8409	11.0272	5.77292		11320	6090	3501	1592	53.7986	30.9276	14.0636	77	0.0219937	285	0.0814053	1592	2	4	20	92	197	391	409	283	181		0.125628	0.251256	1.25628	5.77889	12.3744	24.5603	25.691	17.7764	11.3693		National Lock Down Level 3
2020-06-24	Week 26	111796	56874	2205	5688	1829	103	52717	2020-06-14	112	Week 16	3622	2619	371	545	87	656	232	58.071	8.22616	12.0843	1.92905	14.5455	5.14412	9337	253	170	935	2050		2617	1743	1026	543		2.70965	1.82071	10.0139	21.9557		28.0283	18.6677	10.9885	5.81557		11850	6397	3622	1678	53.9831	30.5654	14.1603	86	0.0237438	307	0.0847598	1678	2	4	24	98	210	416	428	300	189		0.11919	0.238379	1.43027	5.84029	12.5149	24.7914	25.5066	17.8784	11.2634		National Lock Down Level 3
2020-06-25	Week 26	118375	59974	2292	6579	3100	87	56109	2020-06-15	113	Week 17	3567	2526	376	571	94	682	236	56.3211	8.3835	12.7313	2.09588	15.2062	5.26198	9726	261	178	965	2123		2741	1826	1066	566		2.68353	1.83015	9.92186	21.8281		28.1822	18.7744	10.9603	5.81945		12260	6807	3567	1739	55.522	29.0946	14.1843	61	0.0171012	410	0.114943	1739	1	4	24	103	217	432	444	309	197		0.0575043	0.230017	1.3801	5.92294	12.4784	24.8419	25.5319	17.7688	11.3283		National Lock Down Level 3 Amended
2020-06-26	Week 26	124590	64111	2340	6215	4137	48	58139	2020-06-16	114	Week 17																																																																			National Lock Down Level 3 Amended
2020-06-27	Week 26	131800	67094	2413	7210	2983	73	62293	2020-06-17	115	Week 17	4051	2861	412	654	124	1203	230	52.1699	7.51276	11.9256	2.26112	21.9365	4.19402	10888	305	198	1093	2359		3040	2056	1197	640		2.80125	1.81852	10.0386	21.6661		27.9206	18.8832	10.9938	5.87803		13850	7682	4051	1966	55.4657	29.2491	14.1949					1966	1	4	32	121	250	496	501	338	211		0.0508647	0.203459	1.62767	6.15463	12.7162	25.2289	25.4832	17.1923	10.7325		National Lock Down Level 3 Amended
2020-06-28	Week 26	138134	68925	2456	6334	1831	43	66753	2020-06-18	116	Week 17	4150	2941	421	668	120	1277	232	51.9703	7.43948	11.8042	2.12052	22.5658	4.09966	11021	308	200	1102	2383		3083	2086	1210	649		2.79466	1.81472	9.99909	21.6224		27.9739	18.9275	10.979	5.88876		14100	7797	4150	1995	55.2979	29.4326	14.1489	29	0.00698795	115	0.0277108	1995	1	4	32	122	252	503	506	346	214		0.0501253	0.200501	1.60401	6.11529	12.6316	25.213	25.3634	17.3434	10.7268		National Lock Down Level 3 Amended
2020-06-29	Week 26	144264	70614	2529	6130	1689	73	71121	2020-06-19	117	Week 17	4250	3035	420	667	128	818	233	57.2533	7.92303	12.5825	2.41464	15.4311	4.3954	11401	314	212	1134	2463		3195	2163	1253	667		2.75414	1.85949	9.9465	21.6034		28.0239	18.972	10.9903	5.85036		14560	8042	4250	2116	55.2335	29.1896	14.533	121	0.0284706	245	0.0576471	2116	1	5	33	134	267	525	530	368	229		0.047259	0.236295	1.55955	6.3327	12.6181	24.811	25.0473	17.3913	10.8223		National Lock Down Level 3 Amended
2020-06-30	Week 26	151209	73543	2657	6945	2929	128	75009	2020-06-20	118	Week 17	4418	3160	452	690	116	1096	244	54.8802	7.84995	11.9833	2.01459	19.0344	4.23758	11877	323	223	1176	2559		3319	2264	1319	694		2.71954	1.87758	9.90149	21.5458		27.9448	19.0621	11.1055	5.84323		15130	8364	4418	2189	55.2809	29.2003	14.4679	73	0.0165233	322	0.0728837	2189	1	5	36	138	272	540	549	384	239		0.045683	0.228415	1.64459	6.30425	12.4258	24.6688	25.0799	17.5423	10.9182		National Lock Down Level 3 Amended
2020-07-01	Week 27	159333	76025	2749	8124	2482	92	80559	2020-06-21	119	Week 17	4461	3173	452	699	137	910	280	56.1494	7.99858	12.3695	2.42435	16.1033	4.95488	12108	326	227	1196	2609		3393	2312	1331	714		2.69243	1.87479	9.87777	21.5477		28.0228	19.0948	10.9927	5.89693		15370	8528	4461	2217	55.4847	29.0241	14.4242	28	0.00627662	164	0.0367631	2217	2	5	35	140	276	546	557	389	244		0.090212	0.22553	1.57871	6.31484	12.4493	24.6279	25.124	17.5462	11.0059		National Lock Down Level 3 Amended
2020-07-02	Week 27	168061	81999	2844	8728	5974	95	83218	2020-06-22	120	Week 18	4616	3313	464	708	131	920	284	56.9244	7.97251	12.1649	2.25086	15.8076	4.87973	12458	331	232	1225	2670		3485	2404	1370	741		2.65693	1.86226	9.83304	21.432		27.974	19.2968	10.9969	5.94799		15860	8805	4616	2273	55.517	29.1047	14.3317	56	0.0121317	277	0.0600087	2273	2	5	35	141	283	560	572	398	252		0.0879894	0.219974	1.53982	6.20326	12.4505	24.637	25.165	17.5099	11.0867		National Lock Down Level 3 Amended
2020-07-03	Week 27	177124	86298	2952	9063	4299	108	87874	2020-06-23	121	Week 18	5006	3614	471	774	147	1049	287	56.9852	7.42668	12.2044	2.31788	16.5405	4.52539	13021	350	246	1286	2761		3644	2502	1442	790		2.68797	1.88926	9.87635	21.2042		27.9856	19.2151	11.0744	6.06712		16740	9166	5006	2400	54.7551	29.9044	14.3369	127	0.0253696	361	0.0721135	2400	2	5	39	145	295	593	602	425	265		0.0833333	0.208333	1.625	6.04167	12.2917	24.7083	25.0833	17.7083	11.0417		National Lock Down Level 3 Amended
2020-07-04	Week 27	187977	91227	3026	10853	4929	74	93724	2020-06-24	122	Week 18	5155	3718	504	784	149	1118	290	56.6509	7.67941	11.9458	2.2703	17.0349	4.41871	13486	360	260	1323	2855		3801	2587	1486	814		2.66943	1.92793	9.81017	21.1701		28.1848	19.1829	11.0188	6.03589		17320	9499	5155	2488	54.8441	29.7633	14.3649	88	0.0170708	333	0.0645975	2488	2	6	39	148	301	619	628	435	274		0.0803859	0.241158	1.56752	5.94855	12.0981	24.8794	25.2412	17.4839	11.0129		National Lock Down Level 3 Amended
2020-07-05	Week 27	196750	93315	3199	8773	2088	173	100236	2020-06-25	123	Week 18	5226	3773	505	796	152	1117	307	56.7368	7.59398	11.9699	2.28571	16.797	4.61654	13789	368	272	1370	2919		3870	2640	1520	830		2.66879	1.97259	9.93546	21.169		28.0658	19.1457	11.0233	6.01929		17690	9750	5226	2542	55.1159	29.5421	14.3697	54	0.010333	251	0.0480291	2542	2	6	40	149	310	631	642	442	282		0.0786782	0.236035	1.57356	5.86153	12.1951	24.823	25.2557	17.3879	11.0936		National Lock Down Level 3 Amended
2020-07-06	Week 27	205721	97848	3310	8971	4533	111	104563	2020-06-26	124	Week 18	5194	3711	506	803	174	1175	319	55.4874	7.56579	12.0066	2.60167	17.5688	4.76974	13922	369	267	1359	2937		3936	2655	1554	845		2.65048	1.91783	9.76153	21.0961		28.2718	19.0705	11.1622	6.06953		17920	9918	5194	2609	55.346	28.9844	14.5592	67	0.0128995	168	0.032345	2609	2	7	41	152	317	648	654	458	290		0.0766577	0.268302	1.57148	5.82599	12.1502	24.8371	25.0671	17.5546	11.1154		National Lock Down Level 3 Amended
2020-07-07	Week 27	215855	102299	3502	10134	4451	192	110054	2020-06-27	125	Week 18	5513	3934	524	841	214	1274	332	55.2606	7.36058	11.8135	3.00604	17.8958	4.66358	14414	379	278	1390	3051		4077	2760	1605	874		2.62939	1.92868	9.6434	21.1669		28.285	19.1481	11.135	6.06355		18540	10118	5513	2702	54.5739	29.7357	14.5739	93	0.0168692	200	0.0362779	2702	3	6	43	156	325	675	673	478	299		0.111029	0.222058	1.59141	5.7735	12.0281	24.9815	24.9075	17.6906	11.0659		National Lock Down Level 3 Amended
2020-07-08	Week 28	224665	106842	3602	8810	4543	100	114221	2020-06-28	126	Week 18	5690	4010	598	872	210	1398	367	53.7894	8.02146	11.6968	2.8169	18.7525	4.92287	15246	392	327	1483	3207		4309	2925	1688	915		2.57117	2.14482	9.72714	21.035		28.2632	19.1854	11.0718	6.00157		19480	10726	5690	2835	55.0616	29.2094	14.5534	133	0.0233743	608	0.106854	2835	6	7	49	163	343	720	697	506	315		0.21164	0.246914	1.7284	5.74956	12.0988	25.3968	24.5855	17.8483	11.1111		National Lock Down Level 3 Amended
2020-07-09	Week 28	238339	113061	3720	13674	6219	118	121558	2020-06-29	127	Week 19	5364	3796	520	842	206	1063	363	55.9057	7.65832	12.4006	3.03387	15.6554	5.3461	16524	416	342	1589	3460		4733	3154	1826	1004		2.51755	2.06972	9.61632	20.9392		28.6432	19.0874	11.0506	6.07601		20760	12160	5364	2986	58.5742	25.8382	14.3834	151	0.0281506	1434	0.267338	2986	10	9	51	172	362	750	730	542	349		0.334896	0.301407	1.70797	5.76021	12.1232	25.1172	24.4474	18.1514	11.6879		National Lock Down Level 3 Amended
2020-07-10	Week 28	250687	118232	3860	12348	5171	140	128595	2020-06-30	128	Week 19	5596	4118	420	817	241	692	404	61.5362	6.27615	12.2086	3.60132	10.3407	6.03706	21329	421	357	1645	3578	4218	4910	3269	1891	1040		1.97384	1.67378	7.7125	16.7753	19.7759	23.0203	15.3266	8.86586	4.87599		21490	12598	5596	3034	58.6226	26.04	14.1182	48	0.00857756	438	0.0782702	3034	7	9	52	175	371	764	745	547	354		0.230719	0.296638	1.71391	5.76796	12.2281	25.1813	24.555	18.029	11.6678		National Lock Down Level 3 Amended
2020-07-11	Week 28	264184	127715	3971	13497	9483	111	132498	2020-07-01	129	Week 19	5665	4174	428	821	242	712	409	61.509	6.3071	12.0984	3.56617	10.4922	6.02711	21761	430	363	1676	3636	4304	5022	3349	1920	1061		1.97601	1.66812	7.70185	16.7088	19.7785	23.078	15.3899	8.82312	4.8757		21920	12904	5665	3090	58.8686	25.844	14.0967	56	0.00988526	306	0.0540159	3090	7	10	54	177	378	777	758	561	358		0.226537	0.323625	1.74757	5.72816	12.233	25.1456	24.5307	18.1553	11.5858		National Lock Down Level 3 Amended
2020-07-12	Week 28	276242	134874	4079	12058	7159	108	137289	2020-07-02	130	Week 19	5665	4174	428	821	242	712	409	61.509	6.3071	12.0984	3.56617	10.4922	6.02711	21761	430	363	1676	3636	4304	5022	3349	1920	1061		1.97601	1.66812	7.70185	16.7088	19.7785	23.078	15.3899	8.82312	4.8757		21920	12904	5665	3090	58.8686	25.844	14.0967	0	0	0	0	3090	7	10	54	177	378	777	758	561	358		0.226537	0.323625	1.74757	5.72816	12.233	25.1456	24.5307	18.1553	11.5858		National Lock Down Level 3 Amended
2020-07-13	Week 28	287796	138241	4172	11554	3367	93	145383	2020-07-03	131	Week 19	6041	4451	422	905	263	716	423	61.9916	5.87744	12.6045	3.66295	9.97214	5.89136	18371	451	380	1730	3795		5295	3527	2045	1148		2.45496	2.06848	9.41702	20.6576		28.8226	19.1987	11.1317	6.24898		23030	13534	6041	3193	58.7668	26.231	13.8645	103	0.0170502	630	0.104287	3193	7	10	54	179	390	807	777	586	373		0.21923	0.313185	1.6912	5.60601	12.2142	25.274	24.3345	18.3526	11.6818		National Lock Down Level 3 Amended
2020-07-14	Week 28	298292	146279	4346	10496	8038	174	147667	2020-07-04	132	Week 19	6236	4562	470	917	470	774	482	59.4397	6.12378	11.9479	6.12378	10.0847	6.28013	18952	463	395	1762	3910		5469	3646	2114	1193		2.44301	2.08421	9.29717	20.6311		28.8571	19.2381	11.1545	6.29485		23760	13972	6236	3264	58.8047	26.2458	13.7374	71	0.0113855	438	0.0702373	3264	7	10	56	182	400	825	795	600	378		0.214461	0.306373	1.71569	5.57598	12.2549	25.2757	24.3566	18.3824	11.5809		National Lock Down Level 3 Amended
2020-07-15	Week 29	311049	160693	4453	12757	14414	107	145903	2020-07-05	133	Week 19	6297	4465	462	1076	294	795	506	58.7655	6.08055	14.1616	3.86944	10.4633	6.65965	19605	471	405	1810	4037		5656	3782	2198	1246		2.40245	2.0658	9.23234	20.5917		28.8498	19.291	11.2114	6.35552		24590	14621	6297	3375	59.4591	25.608	13.7251	111	0.0176274	649	0.103065	3375	4	10	57	186	411	848	821	622	404		0.118519	0.296296	1.68889	5.51111	12.1778	25.1259	24.3259	18.4296	11.9704		National Lock Down Level 3 Amended
2020-07-16	Week 29	324221	165591	4669	13172	4898	216	153961	2020-07-06	134	Week 20	6439	4550	474	1115	300	869	533	58.0283	6.04515	14.2201	3.82604	11.0828	6.7976	20290	490	411	1844	4143		5869	3944	2304	1285		2.41498	2.02563	9.08822	20.4189		28.9256	19.4381	11.3553	6.33317		25450	15197	6439	3492	59.7132	25.3006	13.721	117	0.0181705	576	0.0894549	3492	5	10	57	188	428	867	850	650	425		0.143184	0.286369	1.6323	5.38373	12.2566	24.8282	24.3414	18.614	12.1707		National Lock Down Level 3 Amended
2020-07-17	Week 29	337594	178183	4804	13373	12592	135	154607	2020-07-07	135	Week 20	6633	4688	487	1150	308	922	561	57.7624	6.00049	14.1695	3.79497	11.3603	6.91227	25950	498	427	1883	4252	5114	6030	4052	2368	1326		1.91908	1.64547	7.25626	16.3854	19.7071	23.237	15.6146	9.12524	5.10983		26110	15612	6633	3548	59.7932	25.4041	13.5887	56	0.00844264	415	0.062566	3548	5	10	58	191	436	876	862	664	433		0.140924	0.281849	1.63472	5.38331	12.2886	24.69	24.2954	18.7148	12.2041		National Lock Down Level 3 Amended
2020-07-18	Week 29	350879	182230	4948	13285	4047	144	163701	2020-07-08	136	Week 20	6721	4747	496	1168	310	931	563	57.7845	6.03774	14.2179	3.77358	11.3329	6.85332	26452	502	430	1906	4333	5202	6183	4134	2413	1349		1.89778	1.62559	7.2055	16.3806	19.6658	23.3744	15.6283	9.12218	5.0998		26620	15966	6721	3616	59.9775	25.2479	13.5838	68	0.0101175	354	0.0526707	3616	5	11	59	192	440	888	886	675	447		0.138274	0.304204	1.63164	5.30973	12.1681	24.5575	24.5022	18.667	12.3617		National Lock Down Level 3 Amended
2020-07-19	Week 29	364328	191059	5033	13449	8829	85	168236	2020-07-09	137	Week 20	6817	4786	512	1204	315	943	576	57.4136	6.14203	14.4434	3.77879	11.3124	6.90979	27111	508	440	1936	4434	5327	6350	4255	2477	1384		1.87378	1.62296	7.14101	16.355	19.6489	23.4222	15.6947	9.13651	5.10494		27290	16476	6817	3676	60.3738	24.9798	13.4701	60	0.00880153	510	0.074813	3676	5	10	59	195	450	898	904	685	456		0.136017	0.272035	1.60501	5.30468	12.2416	24.4287	24.5919	18.6344	12.4048		National Lock Down Level 3 Amended
2020-07-20	Week 29	373628	194865	5173	9300	3806	140	173590	2020-07-10	138	Week 20	6979	4879	518	1221	361	974	585	57.1445	6.06699	14.3008	4.22816	11.4078	6.85172	27738	523	461	1966	4515	5444	6501	4366	2540	1422		1.8855	1.66198	7.08775	16.2773	19.6265	23.4372	15.7401	9.15711	5.12654		27910	16857	6979	3749	60.3977	25.0054	13.4325	73	0.01046	381	0.0545923	3749	5	10	59	203	459	912	923	702	462		0.133369	0.266738	1.57375	5.41478	12.2433	24.3265	24.6199	18.725	12.3233		National Lock Down Level 3 Amended
2020-07-21	Week 29	381798	208144	5368	8170	13279	195	168286	2020-07-11	139	Week 20	7416	5240	535	1258	383	982	615	58.1382	5.93587	13.9576	4.24942	10.8954	6.82348	28725	544	468	2027	4652	5624	6728	4556	2655	1471		1.89382	1.62924	7.05657	16.195	19.5788	23.4221	15.8607	9.24282	5.12097		29020	17364	7416	3902	59.8346	25.5548	13.4459	153	0.0206311	507	0.0683657	3902	9	10	62	207	478	942	969	729	473		0.230651	0.256279	1.58893	5.30497	12.2501	24.1415	24.8334	18.6827	12.122		National Lock Down Level 3 Amended
2020-07-22	Week 30	394948	229175	5940	13150	21031	572	159833	2020-07-12	140	Week 20	7516	5288	587	1289	412	903	668	57.8113	6.4174	14.0921	4.50421	9.87209	7.30294	23959	560	505	2072	4780		6996	4743	2771	1532		2.33733	2.10777	8.64811	19.9507		29.1999	19.7963	11.5656	6.39426		30050	18126	7576	3992	60.3195	25.2113	13.2845	90	0.0118796	762	0.100581	3992	12	10	62	210	493	959	990	747	488		0.300601	0.250501	1.55311	5.26052	12.3497	24.023	24.7996	18.7124	12.2244		National Lock Down Level 3 Amended
2020-07-23	Week 30	408052	236260	6093	13104	7085	153	165699	2020-07-13	141	Week 21	7233	5114	534	1161	424	884	589	58.7411	6.1337	13.3356	4.8702	10.1539	6.76545	24656	574	521	2116	4898		7223	4897	2838	1589		2.32803	2.11308	8.58209	19.8653		29.2951	19.8613	11.5104	6.44468		30890	18855	7233	4427	61.0392	23.4153	14.3315	435	0.060141	729	0.100788	4427	0	0	100	200	500		1100	800	600				2.25887	4.51773	11.2943		24.8475	18.0709	13.5532		National Lock Down Level 3 Amended
2020-07-24	Week 30	421996	245771	6343	13944	9511	250	169882	2020-07-14	142	Week 21	7213	5112	528	1196	377	913	632	58.3695	6.02877	13.6561	4.30464	10.4248	7.21626	25457	595	540	2159	5015		7461	5097	2956	1634		2.33727	2.12122	8.48097	19.6999		29.3082	20.022	11.6117	6.41867		32010	19725	7213	4686	61.6214	22.5336	14.6392	259	0.0359074	870	0.120616	4686	0	0	100	200	600		1200	900	600				2.13402	4.26803	12.8041		25.6082	19.2061	12.8041		National Lock Down Level 3 Amended
2020-07-25	Week 30	434200	263054	6655	12204	17283	312	164491	2020-07-15	143	Week 21	7214	5086	520	1218	390	935	657	57.7561	5.90506	13.8315	4.4288	10.6178	7.46082	25983	614	547	2179	5105		7626	5213	3029	1670		2.36308	2.10522	8.38625	19.6475		29.35	20.0631	11.6576	6.42728		32660	20256	7214	4799	62.0208	22.0882	14.6938	113	0.015664	531	0.0736069	4799	0	0	100	200	600		1200	900	600				2.08377	4.16753	12.5026		25.0052	18.7539	12.5026		National Lock Down Level 3 Amended
2020-07-26	Week 30	445433	265077	6769	11233	2023	114	173587	2020-07-16	144	Week 21	7097	4992	515	1201	389	909	632	57.7912	5.96203	13.9037	4.50336	10.5233	7.31651	26276	620	553	2198	5150		7720	5280	3060	1695		2.35957	2.10458	8.36505	19.5996		29.3804	20.0944	11.6456	6.45075		33000	20623	7097	4894	62.4939	21.5061	14.8303	95	0.0133859	367	0.051712	4894	0	0	100	200	600		1200	900	600				2.04332	4.08664	12.2599		24.5198	18.3899	12.2599		National Lock Down Level 3 Amended
2020-07-27	Week 30	452529	274925	7067	7096	9848	298	170537	2020-07-17	145	Week 21	7054	4963	497	1198	396	908	634	57.7362	5.78176	13.9367	4.60679	10.5631	7.37552	26694	629	559	2218	5217		7861	5374	3109	1727		2.35633	2.0941	8.30898	19.5437		29.4486	20.1319	11.6468	6.46962		33500	21055	7054	5002	62.8507	21.0567	14.9313	108	0.0153105	432	0.0612418	5002	0	0	100	200	600		1300	900	600				1.9992	3.9984	11.9952		25.9896	17.9928	11.9952		National Lock Down Level 3 Amended
2020-07-28	Week 30	459761	287313	7257	7232	12388	190	165191	2020-07-18	146	Week 21	7267	5134	468	1252	413	954	723	57.4016	5.23256	13.9982	4.61762	10.6664	8.08363	34662	656	577	2311	5451	6731	8284	5630	3230	1792		1.89256	1.66465	6.66724	15.7262	19.419	23.8994	16.2426	9.31856	5.16993		35020	22141	7267	5174	63.2239	20.751	14.7744	172	0.0236686	1086	0.149443	5174	0	0	100	300	600		1300	900	700				1.93274	5.79822	11.5964		25.1256	17.3947	13.5292		National Lock Down Level 3 Amended
2020-07-29	Week 31	471123	297967	7497	11362	10654	240	165659	2020-07-19	147	Week 21	7346	5183	484	1266	413	994	727	57.1633	5.33804	13.9627	4.55498	10.9628	8.01809	35402	667	586	2334	5556	6860	8456	5775	3307	1861		1.88407	1.65527	6.59285	15.694	19.3774	23.8857	16.3126	9.34128	5.25677		35770	22703	7346	5274	63.4694	20.5368	14.7442	100	0.0136129	562	0.0765042	5274	0	0	100	300	600		1300	1000	700				1.89609	5.68828	11.3766		24.6492	18.9609	13.2727		National Lock Down Level 3 Amended
2020-07-30	Week 31	482169	309601	7812	11046	11634	315	164756	2020-07-20	148	Week 22	7357	5139	502	1284	432	1008	721	56.5595	5.52498	14.1316	4.75457	11.094	7.93529	36380	691	600	2380	5693	7032	8700	5958	3407	1919		1.8994	1.64926	6.54206	15.6487	19.3293	23.9142	16.3771	9.36504	5.27488		36700	23450	7357	5441	63.8965	20.0463	14.8256	167	0.0226995	747	0.101536	5441	14	17	78	272	636		1382	996	705		0.257306	0.312443	1.43356	4.99908	11.689		25.3997	18.3055	12.9572		National Lock Down Level 3 Amended
2020-07-31	Week 31	493183	326171	8005	11014	16570	193	159007	2020-07-21	149	Week 22	7198	4973	515	1257	453	1001	719	55.7636	5.77484	14.0951	5.07961	11.2245	8.06235	37078	684	610	2406	5802	7183	8876	6077	3476	1964		1.84476	1.64518	6.48902	15.6481	19.3727	23.9387	16.3898	9.37483	5.29694		37390	24160	7198	5573	64.6162	19.2511	14.9051	132	0.0183384	710	0.0986385	5573	13	17	78	281	655		1423	1021	716		0.233268	0.305042	1.39961	5.04217	11.7531		25.5338	18.3205	12.8477		National Lock Down Level 3 Amended
2020-08-01	Week 31	503290	342461	8153	10107	16290	148	152676	2020-07-22	150	Week 22	8319	5745	612	1520	442	989	799	56.8418	6.05521	15.0391	4.37321	9.7853	7.90541	42297	734	671	2610	6443	8265	10283	7019	3989	2283		1.73535	1.5864	6.17065	15.2328	19.5404	24.3114	16.5946	9.43093	5.39755		42610	27697	8319	6132	65.0012	19.5236	14.391	559	0.0671956	3537	0.425171	6132	0	0	100	300	700		1600	1100	800				1.63079	4.89237	11.4155		26.0926	17.9387	13.0463		National Lock Down Level 3 Amended
2020-08-02	Week 31	511485	347227	8366	8195	4766	213	155892	2020-07-23	151	Week 22	8039	5522	570	1513	434	939	763	56.6882	5.85156	15.5323	4.45539	9.63967	7.83287	42692	737	673	2632	6496	8339	10383	7076	4038	2318		1.72632	1.57641	6.16509	15.216	19.5329	24.3207	16.5745	9.45845	5.42959		43010	28247	6039	6255	65.6754	14.0409	14.5431	123	0.0203676	550	0.0910747	6255	0	0	100	300	700		1600	1100	800				1.59872	4.79616	11.191		25.5795	17.5859	12.7898		National Lock Down Level 3 Amended
2020-08-03	Week 31	516862	358037	8539	5377	10810	173	150286	2020-07-24	152	Week 22	7582	5210	558	1458	356	860	712	56.915	6.0957	15.9275	3.88901	9.3948	7.77802	43229	739	680	2673	6558	8430	10519	7172	4104	2354		1.7095	1.57302	6.18335	15.1704	19.5008	24.3332	16.5907	9.49363	5.44542		43548	29065	7582	6427	66.7424	17.4107	14.7584	172	0.0226853	818	0.107887	6427	16	18	84	315	752		1644	1176	839		0.24895	0.280068	1.30699	4.9012	11.7006		25.5796	18.2978	13.0543		National Lock Down Level 3 Amended
2020-08-04	Week 31	521318	363751	8884	4456	5714	345	148683	2020-07-25	153	Week 22	7491	5179	572	1447	293	836	755	57.0249	6.29817	15.9326	3.22616	9.20502	8.31315	44222	757	694	2702	6674	8624	10771	7355	4218	2427		1.71182	1.56935	6.11008	15.092	19.5016	24.3567	16.632	9.53824	5.48822		44550	29905	7491	6631	67.1268	16.8148	14.8844	204	0.0272327	840	0.112135	6631	16	19	85	324	774		1697	1219	867		0.241291	0.286533	1.28186	4.88614	11.6724		25.5919	18.3834	13.075		National Lock Down Level 3 Amended
2020-08-05	Week 32	529877	377266	9298	8559	13515	414	143313	2020-07-26	154	Week 22	7419	5158	559	1428	274	840	752	57.2411	6.20353	15.8473	3.04073	9.32194	8.34536	45251	770	709	2772	6841	8810	11005	7524	4316	2504		1.70162	1.56682	6.12583	15.1179	19.4692	24.3199	16.6273	9.53791	5.53358		45403	30643	7419	6794	67.4911	16.3403	14.9638	163	0.0219706	738	0.0994743	6794	16	22	87	337	812		1734	1252	887		0.235502	0.323815	1.28054	4.96026	11.9517		25.5225	18.428	13.0556		National Lock Down Level 3 Amended
2020-08-06	Week 32	538184	387316	9604	8307	10050	306	141264	2020-07-27	155	Week 23	7639	5381	571	1427	260	854	745	58.2485	6.18099	15.4471	2.81446	9.24443	8.06452	46362	808	727	2844	6993	9027	11239	7715	4443	2566		1.74281	1.56809	6.13433	15.0835	19.4707	24.2418	16.6408	9.58328	5.53471		46472	31316	7639	6946	67.3868	16.4379	14.9466	152	0.0198979	673	0.0881005	6946	17	22	93	345	828		1776	1276	909		0.244745	0.316729	1.3389	4.96689	11.9205		25.5687	18.3703	13.0867		National Lock Down Level 3 Amended
2020-08-07	Week 32	545476	394759	9909	7292	7443	305	140808	2020-07-28	156	Week 23	7565	5338	579	1428	220	823	770	58.2878	6.32234	15.5929	2.40227	8.98668	8.40795	47283	824	744	2889	7113	9187	11461	7881	4559	2625		1.7427	1.5735	6.11002	15.0435	19.4298	24.2392	16.6677	9.64194	5.55168		47382	32136	7565	7097	67.8232	15.966	14.9783	151	0.0199603	820	0.108394	7097	16	24	94	350	841		1828	1307	928		0.225447	0.338171	1.3245	4.93166	11.8501		25.7574	18.4162	13.0759		National Lock Down Level 3 Amended
2020-08-08	Week 32	553188	404568	10210	7712	9809	301	138410	2020-07-29	157	Week 23	7447	5201	584	1452	210	816	761	57.6352	6.47163	16.0904	2.32713	9.04255	8.43307	48023	835	754	2913	7214	9334	11639	8001	4637	2696		1.73875	1.57008	6.06584	15.022	19.4365	24.2363	16.6608	9.65579	5.61398		48124	32830	7447	7258	68.2196	15.4746	15.0819	161	0.0216194	694	0.0931919	7258	16	24	95	358	860		1876	1337	953		0.220446	0.33067	1.3089	4.93249	11.849		25.8473	18.4211	13.1303		National Lock Down Level 3 Amended
2020-08-09	Week 32	559859	411474	10408	6671	6906	198	137977	2020-07-30	158	Week 23	7224	5016	557	1441	210	793	739	57.2864	6.36135	16.4573	2.39836	9.05665	8.43993	48326	842	759	2933	7250	9385	11711	8056	4673	2717		1.74233	1.57058	6.0692	15.0023	19.4202	24.2333	16.6701	9.66974	5.62223		48431	33253	7224	7364	68.6606	14.9161	15.2051	106	0.0146733	423	0.0585548	7364	16	24	95	360	870		1907	1360	968		0.217273	0.32591	1.29006	4.88865	11.8142		25.8963	18.4682	13.145		National Lock Down Level 3 Amended
2020-08-10	Week 32	563598	417200	10621	3739	5726	213	135777	2020-07-31	159	Week 23	7306	5158	534	1404	210	781	705	58.667	6.0737	15.9691	2.38854	8.88308	8.01865	49203	854	765	2984	7416	9556	11920	8209	4752	2747		1.73567	1.55478	6.06467	15.0723	19.4216	24.2262	16.6839	9.65795	5.58299		49312	33902	7306	7513	68.75	14.8159	15.2356	149	0.0203942	649	0.0888311	7513	16	24	97	368	889		1951	1391	977		0.212964	0.319446	1.2911	4.89818	11.8328		25.9683	18.5146	13.0041		National Lock Down Level 3 Amended
2020-08-11	Week 32	566109	426125	10751	2511	8925	130	129233	2020-08-01	160	Week 23	7269	5168	539	1361	201	772	685	59.2253	6.17694	15.5971	2.30346	8.84712	7.8501	49679	863	770	2997	7477	9617	12030	8321	4820	2784		1.73715	1.54995	6.03273	15.0506	19.3583	24.2155	16.7495	9.70229	5.60398		49776	34262	7269	7652	68.8324	14.6034	15.3729	139	0.0191223	360	0.0495254	7652	16	24	98	374	899		1993	1418	999		0.209096	0.313643	1.28071	4.88761	11.7486		26.0455	18.5311	13.0554		National Lock Down Level 3 Amended
2020-08-12	Week 33	568919	432029	11010	2810	5904	259	125880	2020-08-02	161	Week 23	7027	4954	544	1348	181	2100	700	50.4121	5.53577	13.7173	1.84186	21.3697	7.12323	50414	873	785	3020	7518	9730	12234	8473	4934	2847		1.73166	1.55711	5.9904	14.9125	19.3002	24.2671	16.8068	9.78696	5.64724		50501	34981	7027	7902	69.2679	13.9146	15.6472	250	0.0355771	719	0.10232	7902	17	24	97	385	911		2067	1482	1034		0.215135	0.303721	1.22754	4.87218	11.5287		26.1579	18.7547	13.0853		National Lock Down Level 3 Amended
2020-08-13	Week 33	572865	437617	11270	3946	5588	260	123978	2020-08-03	162	Week 24	6953	4870	536	1376	171	823	751	57.1127	6.28592	16.137	2.00539	9.65169	8.80732	51381	882	793	3069	7630	9902	12471	8679	5040	2915		1.71659	1.54337	5.97303	14.8498	19.2717	24.2716	16.8915	9.80907	5.6733		51470	35836	6953	8066	69.625	13.5088	15.6713	164	0.0235869	855	0.122969	8066	18	25	100	391	928		2111	1511	1060		0.223159	0.309943	1.23977	4.84751	11.5051		26.1716	18.733	13.1416		National Lock Down Level 3 Amended
2020-08-14	Week 33	579140	461734	11556	6275	24117	286	105850	2020-08-04	163	Week 24	6927	4849	541	1369	168	842	721	57.1143	6.3722	16.1249	1.9788	9.91755	8.49234	52209	893	801	3116	7742	10042	12683	8827	5132	2973		1.71043	1.53422	5.96832	14.8289	19.2342	24.2927	16.907	9.82972	5.69442		52297	36505	6927	8240	69.8032	13.2455	15.7562	174	0.0251191	669	0.0965786	8240	18	25	104	398	946		2167	1538	1084		0.218447	0.303398	1.26214	4.8301	11.4806		26.2985	18.665	13.1553		National Lock Down Level 3 Amended
2020-08-15	Week 33	583653	466941	11677	4513	5207	121	105035	2020-08-05	164	Week 24	6584	4547	518	1351	168	813	709	56.0943	6.39033	16.6667	2.07254	10.0296	8.74661	52712	902	814	3141	7803	10141	12807	8924	5178	3002		1.71119	1.54424	5.95879	14.8031	19.2385	24.2962	16.9297	9.82319	5.6951		52800	37226	6584	8363	70.5038	12.4697	15.839	123	0.0186817	721	0.109508	8363	20	25	106	404	967		2197	1567	1103		0.239149	0.298936	1.26749	4.8308	11.5628		26.2705	18.7373	13.189		National Lock Down Level 3 Amended
2020-08-16	Week 33	587345	472377	11839	3692	5436	162	103129	2020-08-06	165	Week 24	6432	4427	510	1327	168	795	696	55.8753	6.43696	16.7487	2.12041	10.0341	8.78455	52944	906	817	3160	7840	10174	12857	8961	5200	3029		1.71124	1.54314	5.96857	14.8081	19.2165	24.2841	16.9254	9.8217	5.72114		53037	37560	6432	8416	70.8185	12.1274	15.8682	53	0.00824005	334	0.0519279	8416	20	26	107	408	971		2204	1575	1118		0.237643	0.308935	1.27139	4.84791	11.5375		26.1882	18.7144	13.2842		National Lock Down Level 3 Amended
2020-08-17	Week 33	589886	477671	11982	2541	5294	143	100233	2020-08-07	166	Week 24	6343	4395	504	1286	158	744	671	56.6512	6.49652	16.5764	2.03661	9.5901	8.64914	53546	909	829	3184	7903	10280	12997	9074	5288	3082		1.69761	1.5482	5.94629	14.7593	19.1984	24.2726	16.9462	9.87562	5.7558		53640	38024	6343	8622	70.8874	11.8251	16.0738	206	0.0324767	464	0.0731515	8622	19	27	109	416	1002		2255	1619	1144		0.220367	0.313152	1.26421	4.82487	11.6214		26.154	18.7775	13.2684		National Lock Down Level 3 Amended
2020-08-18	Week 33	592144	485468	12264	2258	7797	282	94412	2020-08-08	167	Week 24	6365	4486	498	1285	96	742	675	57.6458	6.39938	16.5125	1.23362	9.53482	8.67386	55539	934	850	3292	8166	10604	13471	9500	5518	3204		1.6817	1.53046	5.92737	14.7032	19.0929	24.255	17.1051	9.93536	5.76892		55630	39536	6365	9059	71.0696	11.4417	16.2844	437	0.0686567	1512	0.237549	9059	19	28	116	442	1043						0.209736	0.309085	1.28049	4.87913	11.5134						National Lock Down Level 2
2020-08-19	Week 34	596060	491441	12423	3916	5973	159	92196	2020-08-09	168	Week 24	6325	4466	509	1257	93	737	657	57.8572	6.59412	16.2845	1.20482	9.54787	8.51147	56169	941	862	3332	8253	10713	13626	9608	5589	3245		1.6753	1.53465	5.9321	14.6932	19.0728	24.2589	17.1055	9.95033	5.77721		56263	40082	6325	9176	71.2404	11.2418	16.3091	117	0.018498	546	0.0863241	9176	19	28	117	448	1057		2408	1733	1217		0.207062	0.305144	1.27507	4.8823	11.5192		26.2424	18.8862	13.2629		National Lock Down Level 2
2020-08-20	Week 34	599940	497169	12618	3880	5728	195	90153	2020-08-10	169	Week 25	6255	4445	502	1223	85	755	648	58.0439	6.55524	15.9702	1.10995	9.85897	8.46174	56806	957	872	3377	8341	10822	13771	9730	5650	3286		1.68468	1.53505	5.94479	14.6833	19.0508	24.2422	17.1285	9.94613	5.7846		56902	40634	6255	9319	71.4105	10.9926	16.3773	143	0.0228617	552	0.0882494	9319	19	29	117	451	1068		2440	1770	1240		0.203885	0.311192	1.2555	4.83958	11.4605		26.1831	18.9935	13.3061		National Lock Down Level 2
2020-08-21	Week 34	603338	500102	12843	3398	2933	225	90393	2020-08-11	170	Week 25	6180	4369	514	1214	83	751	633	57.7604	6.79535	16.0497	1.0973	9.92861	8.36859	46585	973	889	3413	8466		13913	9867	5727	3337		2.08866	1.90834	7.32639	18.1732		29.8658	21.1806	12.2937	7.16325		57618	41335	6180	9485	71.7397	10.7258	16.4619	166	0.0268608	701	0.11343	9485	19	31	121	462	1085		2482	1804	1264		0.200316	0.326832	1.2757	4.87085	11.4391		26.1676	19.0195	13.3263		National Lock Down Level 2
2020-08-22	Week 34	607045	504127	12987	3707	4025	144	89931	2020-08-12	171	Week 25	6031	4264	476	1210	81	781	626	57.3272	6.39957	16.2678	1.089	10.5001	8.41624	46971	982	901	3455	8528		14013	9948	5778	3366		2.09065	1.9182	7.3556	18.1559		29.8333	21.179	12.3012	7.16612		58069	41849	6031	9572	72.0677	10.3859	16.4838	87	0.0144255	514	0.0852263	9572	19	31	122	463	1094		2512	1817	1278		0.198496	0.323861	1.27455	4.83702	11.4292		26.2432	18.9824	13.3514		National Lock Down Level 2
2020-08-23	Week 34	609773	506470	13059	2728	2343	72	90244	2020-08-13	172	Week 25	5922	4194	459	1188	81	768	614	57.4206	6.28423	16.2651	1.10898	10.5148	8.40635	47098	983	903	3445	8552		14063	9977	5797	3378		2.08714	1.91728	7.31454	18.1579		29.859	21.1835	12.3084	7.17228		58241	42116	5922	9613	72.3133	10.1681	16.5056	41	0.00692334	267	0.0450861	9613	19	31	122	465	1101		2521	1821	1284		0.197649	0.32248	1.26911	4.8372	11.4532		26.2249	18.9431	13.3569		National Lock Down Level 2
2020-08-24	Week 34	611450	516494	13159	1677	10024	100	81797	2020-08-14	173	Week 25	5798	4148	432	1141	77	751	569	58.2748	6.06912	16.0298	1.08176	10.5507	7.99382	47498	989	909	3475	8622		14168	10063	5858	3414		2.08219	1.91376	7.3161	18.1523		29.8286	21.1862	12.3332	7.18767		58725	42556	5798	9777	72.4666	9.87314	16.6488	164	0.0282856	440	0.0758882	9777	21	32	123	477	1121		2564	1852	1304		0.21479	0.327299	1.25805	4.8788	11.4657		26.2248	18.9424	13.3374		National Lock Down Level 2
2020-08-25	Week 34	613017	520381	13308	1567	3887	149	79328	2020-08-15	174	Week 25	5709	4073	460	1099	77	715	571	58.2273	6.57613	15.7112	1.10079	10.2216	8.16297	48003	995	924	3505	8721		14276	10178	5943	3461		2.07279	1.92488	7.30163	18.1676		29.7398	21.2028	12.3805	7.20997		59346	43082	5709	9932	72.5946	9.61986	16.7358	155	0.0271501	526	0.0921352	9932	20	32	125	485	1131		2620	1879	1326		0.201369	0.322191	1.25856	4.88321	11.3874		26.3794	18.9186	13.3508		National Lock Down Level 2
2020-08-26	Week 35	615701	525242	13502	2684	4861	194	76957	2020-08-16	175	Week 25	5589	3976	459	1082	72	734	559	57.7739	6.66957	15.7222	1.04621	10.6655	8.12264	44032	1005		3551	8801		14381	10276	6018			2.28243		8.06459	19.9877		32.6603	23.3376	13.6673	0		59890	43604	5589	10072	72.8068	9.33211	16.8175	140	0.0250492	522	0.0933977	10000	20	32	126	493	1146		2659	1916	1339		0.2	0.32	1.26	4.93	11.46		26.59	19.16	13.39		National Lock Down Level 2
2020-08-27	Week 35	618286	531338	13628	2585	6096	126	73320	2020-08-17	176	Week 26	5357	3797	447	1041	72	717	546	57.3565	6.75227	15.7251	1.08761	10.8308	8.24773	47939	1013		3590	8863		14492	10371	6077	3533		2.1131		7.48868	18.4881		30.2301	21.6337	12.6765	7.36978		60425	44221	5357	10210	73.1833	8.86554	16.897	138	0.0257607	617	0.115176	10000	21	33	126	502	1160		2700	1940	1362		0.21	0.33	1.26	5.02	11.6		27	19.4	13.62		National Lock Down Level 2
2020-08-28	Week 35	620132	533935	13743	1846	2597	115	72454	2020-08-18	177	Week 26	5317	3802	417	1026	72	704	521	58.1168	6.3742	15.6833	1.10058	10.7612	7.96393	48419	1031		3644	8953		14597	10481	6143	3570		2.12933		7.52597	18.4907		30.1473	21.6465	12.6872	7.37314		61010	44729	5317	10319	73.3142	8.71496	16.9136	109	0.0205003	508	0.0955426	10000	21	33	126	507	1171		2736	1961	1379		0.21	0.33	1.26	5.07	11.71		27.36	19.61	13.79		National Lock Down Level 2
2020-08-29	Week 35	622551	536694	13981	2419	2759	238	71876	2020-08-19	178	Week 26	5198	3700	414	1012	72	699	507	57.7764	6.46471	15.8026	1.1243	10.9151	7.91693	48572		994	3658	8993		14636	10527	6179	3585			2.04645	7.53109	18.5148		30.1326	21.673	12.7213	7.3808		61320	45068	5198	10405	73.4964	8.47684	16.9684	86	0.0165448	339	0.0652174	10405	21	33	126	510	1179		2756	1975	1390		0.201826	0.317155	1.21096	4.90149	11.3311		26.4873	18.9813	13.359		National Lock Down Level 2
2020-08-30	Week 35	625056	538604	14028	2505	1910	47	72424	2020-08-20	179	Week 26	5094	3643	398	986	67	679	497	58.1021	6.34769	15.7257	1.06858	10.8293	7.92663	48674		995	3669	9008		14672	10543	6197	3590			2.04421	7.53791	18.5068		30.1434	21.6604	12.7316	7.3756		61455	45258	5094	10453	73.6441	8.28899	17.0092	48	0.00942285	190	0.0372988	10000	21	33	126	510	1184		2772	1983	1396		0.21	0.33	1.26	5.1	11.84		27.72	19.83	13.96		National Lock Down Level 2
2020-08-31	Week 35	627041	540923	14149	1985	2319	121	71969	2020-08-21	180	Week 26	5039	3636	390	947	66	654	452	59.1701	6.34662	15.4109	1.07404	10.6428	7.35557	48877		999	3689	9030		14711	10608	6227	3613			2.04391	7.54752	18.4749		30.098	21.7035	12.7401	7.39202		61693	45434	5039	10563	73.6453	8.16786	17.1219	110	0.0218297	176	0.0349276	10563	22	33	130	517	1196		2796	2008	1408		0.208274	0.312411	1.23071	4.89444	11.3225		26.4698	19.0098	13.3295		National Lock Down Level 2
2020-09-01	Week 35	628259	549993	14263	1218	9070	114	64003	2020-08-22	181	Week 26	5103	3710	389	938	66	693	462	59.2841	6.21604	14.9888	1.05465	11.0738	7.38255	49511		1014	3733	9137		14901	10753	6323	3650			2.04803	7.53974	18.4545		30.0963	21.7184	12.7709	7.3721		62514	46032	5103	10696	73.6347	8.16297	17.1098	133	0.0260631	598	0.117186	10696	22	33	130	524	1211		2835	2034	1426		0.205684	0.308527	1.21541	4.89903	11.322		26.5052	19.0165	13.3321		National Lock Down Level 2
2020-09-02	Week 36	630595	553456	14389	2336	3463	126	62750	2020-08-23	182	Week 26	5102	3725	382	929	66	725	452	59.3247	6.08377	14.7953	1.05112	11.5464	7.1986	39035		1024	3763	9189		14999		6378	3682			2.62329	9.64007	23.5404		38.4245	0	16.3392	9.43256		62969	46362	5102	10807	73.6267	8.1024	17.1624	111	0.0217562	330	0.0646805	10808	22	33	130	529	1220		2867	2067	1440		0.203553	0.305329	1.20281	4.89452	11.2879		26.5266	19.1247	13.3235		National Lock Down Level 2
2020-09-03	Week 36	633015	554887	14563	2420	1431	174	63565	2020-08-24	183	Week 27	4955	3604	379	909		693	440	59.8174	6.29046	15.0871	0	11.5021	7.3029	62243		1038	3792	9278	11934	15113	10943	6431	3714			1.66766	6.09225	14.9061	19.1732	24.2806	17.5811	10.3321	5.96694		63501	46834	4955	10987	73.7532	7.80303	17.3021	180	0.0363269	472	0.0952573	10987	24	33	133	539	1238		2915	2013	1459		0.21844	0.300355	1.21052	4.9058	11.2679		26.5314	18.3217	13.2793		National Lock Down Level 2
2020-09-04	Week 36	635078	557818	14678	2063	2931	115	62582	2020-08-25	184	Week 27	4778	3476	359	881		682	425	59.6943	6.16521	15.1297	0	11.7122	7.29864	62620		1047	3826	9334	11991	15187	11018	6471	3746			1.67199	6.10987	14.9058	19.1488	24.2526	17.595	10.3338	5.98211		63886	47249	4778	11106	73.9583	7.47895	17.3841	119	0.0249058	415	0.0868564	11106	25	33	133	547	1247		2949	2127	1480		0.225104	0.297137	1.19755	4.92527	11.2282		26.5532	19.1518	13.3261		National Lock Down Level 2
2020-09-05	Week 36	636884	561204	14779	1806	3386	101	60901	2020-08-26	185	Week 27	4731	3438	359	872		684	420	59.5531	6.2186	15.1048	0	11.8483	7.27525	62768		1052	3832	9346	12017	15219	11055	6493	3754			1.67601	6.10502	14.8898	19.1451	24.2464	17.6125	10.3444	5.98075		64038	47389	4731	11154	74.0014	7.3878	17.4178	48	0.0101458	140	0.0295921	11154	25	33	133	552	1248		2961	2139	1487		0.224135	0.295858	1.1924	4.9489	11.1888		26.5465	19.177	13.3315		National Lock Down Level 2
2020-09-06	Week 36	638517	563891	14889	1633	2687	110	59737	2020-08-27	186	Week 27	4685	3404	357	862		684	417	59.4689	6.2369	15.0594	0	11.9497	7.28512	62809		1053	3836	9353	12021	15222	11066	6498	3760			1.67651	6.1074	14.8912	19.139	24.2354	17.6185	10.3457	5.9864		64080	47459	4685	11171	74.0621	7.31117	17.4329	17	0.0036286	70	0.0149413	11171	25	33	133	554	1250		2965	2142	1489		0.223794	0.295408	1.19058	4.95927	11.1897		26.5419	19.1746	13.3292		National Lock Down Level 2
2020-09-07	Week 36	639362	566555	15004	845	2664	115	57803	2020-08-28	187	Week 27	4705	3519	346	840		681	408	60.7352	5.97169	14.4978	0	11.7535	7.04177	63386	1110		3876	9433	12117	15329	11161	6562	3798		1.75118		6.11491	14.8818	19.1162	24.1836	17.608	10.3524	5.99186		64635	47869	4705	11283	74.0605	7.27934	17.4565	112	0.0238045	410	0.0871413	11283	28	33	133	559	1260		2997	2168	1499		0.248161	0.292475	1.17876	4.95436	11.1672		26.5621	19.2147	13.2855		National Lock Down Level 2
2020-09-08	Week 36	640441	567729	15086	1079	1174	82	57626	2020-08-29	188	Week 27	4550	3399	331	820		644	408	60.6748	5.9086	14.6376	0	11.4959	7.28311	63786		1082	3905	9506	12190	15413	11242	6631	3817			1.6963	6.12203	14.903	19.1108	24.1636	17.6246	10.3957	5.98407		65084	48338	4550	11398	74.2702	6.99097	17.5128	115	0.0252747	469	0.103077	11398	28	33	135	570	1270	2594	3024	2198	1508		0.245657	0.289524	1.18442	5.00088	11.1423	22.7584	26.531	19.2841	13.2304		National Lock Down Level 2
2020-09-09	Week 37	642431	569935	15168	1990	2206	82	57328	2020-08-30	189	Week 27	4278	3165	318	795		543	379	60.8654	6.11538	15.2885	0	10.4423	7.28846	64260		1094	3947	9569	12262	15536	11322	6696	3834			1.70246	6.14223	14.8911	19.0819	24.1768	17.619	10.4202	5.96639		65572	48909	4278	11542	74.5882	6.52413	17.602	144	0.0336606	571	0.133474	11542	28	34	137	578	1280	2628	3070	2232	1517		0.242592	0.294576	1.18697	5.0078	11.0899	22.769	26.5985	19.3381	13.1433		National Lock Down Level 2
2020-09-10	Week 37	644438	573003	15265	2007	3068	97	56170	2020-08-31	190	Week 28	4342	3230	324	788		561	379	61.1511	6.13404	14.9186	0	10.621	7.17531	64779		1107	3985	9634	12350	15651	11425	6757	3870			1.70889	6.15168	14.8721	19.0648	24.1606	17.6369	10.4308	5.97416		66108	49299	4342	11610	74.5734	6.56804	17.5622	68	0.015661	390	0.0898204	11610	26	34	140	581	1289	2639	3095	2244	1524		0.223945	0.292851	1.20586	5.00431	11.1025	22.7304	26.6581	19.3282	13.1266		National Lock Down Level 2
2020-09-11	Week 37	646398	574587	15378	1960	1584	113	56433	2020-09-01	191	Week 28	4314	3212	328	774		1218	373	54.3946	5.55461	13.1075	0	20.6266	6.31668	65282	1126		4021	9711	12441	15765	11508	6809	3901		1.72482		6.15943	14.8755	19.0573	24.1491	17.6281	10.4301	5.97561		66515	49627	4314	11694	74.6102	6.48576	17.581	84	0.0194715	328	0.0760315	11694	26	34	141	590	1297	2663	3124	2261	1537		0.222336	0.290747	1.20575	5.04532	11.0912	22.7724	26.7146	19.3347	13.1435		National Lock Down Level 2
2020-09-12	Week 37	648214	576423	15427	1816	1836	49	56364	2020-09-02	192	Week 28	4264	3178	318	768		1220	367	54.3155	5.43497	13.126	0	20.8511	6.27243	65522	1130		4037	9739	12483	15824	11550	6839	3920		1.72461		6.16129	14.8637	19.0516	24.1507	17.6277	10.4377	5.98272		66766	49863	4264	11742	74.6832	6.38648	17.5868	48	0.011257	236	0.0553471	11742	26	35	142	592	1300	2669	3134	2274	1549		0.221427	0.298075	1.20933	5.04173	11.0714	22.7304	26.6905	19.3664	13.192		National Lock Down Level 2
2020-09-13	Week 37	649793	577906	15447	1579	1483	20	56440	2020-09-03	193	Week 28	4181	3125	305	751		1201	360	54.4235	5.31174	13.0791	0	20.9161	6.26959	65575		1127	4050	9737	12496	15832	11561	6846	3926			1.71864	6.17613	14.8486	19.056	24.1433	17.6302	10.44	5.98704		66910	50044	4181	11786	74.793	6.24869	17.6147	44	0.0105238	181	0.0432911	11786	26	36	142	591	1304	2674	3141	2285	1551		0.220601	0.305447	1.20482	5.01442	11.064	22.6879	26.6503	19.3874	13.1597		National Lock Down Level 2
2020-09-14	Week 37	650749	579289	15499	956	1383	52	55961	2020-09-04	194	Week 28	4110	3079	302	729		1154	351	54.8353	5.37845	12.9831	0	20.5521	6.25111	65897		1134	4087	9792	12555	15901	11610	6876	3942			1.72087	6.2021	14.8596	19.0525	24.1301	17.6184	10.4345	5.98206		67236	50361	4110	11854	74.9018	6.1128	17.6304	68	0.016545	317	0.077129	11854	25	36	142	596	1312	2688	3159	2303	1557		0.210899	0.303695	1.19791	5.02784	11.068	22.6759	26.6492	19.428	13.1348		National Lock Down Level 2
2020-09-15	Week 37	651521	583126	15641	772	3837	142	52754	2020-09-05	195	Week 28	4014	3014	307	693		1053	344	55.7013	5.67363	12.8072	0	19.4604	6.35742	66557		1151	4143	9897	12673	16057	11730	6938	3968			1.72934	6.22474	14.87	19.0408	24.1252	17.624	10.4241	5.96181		67908	50947	4014	11986	75.0236	5.91094	17.6504	132	0.0328849	586	0.145989	11986	26	36	143	602	1324	2717	3197	2334	1571		0.21692	0.30035	1.19306	5.02253	11.0462	22.6681	26.6728	19.4727	13.107		National Lock Down Level 2
2020-09-16	Week 38	653444	584195	15705	1923	1069	64	53544	2020-09-06	196	Week 28	3986	2993	303	690		1060	329	55.6837	5.63721	12.8372	0	19.7209	6.12093	67065		1160	4190	9963	12769	16173	11818	6995	3997			1.72967	6.24767	14.8557	19.0397	24.1154	17.6217	10.4302	5.95989		68432	51332	3986	12097	75.0117	5.82476	17.6774	111	0.0278475	385	0.0965881	12097	28	36	144	605	1339	2747	3224	2355	1582		0.231462	0.297594	1.19038	5.00124	11.0689	22.7081	26.6512	19.4676	13.0776		National Lock Down Level 2
2020-09-17	Week 38	655572	585303	15772	2128	1108	67	54497	2020-09-07	197	Week 29	4085	3102	296	687		1053	329	56.7404	5.4143	12.5663	0	19.261	6.01793	67709	1156		4160	9989	12856	16326	11998	7119	4105		1.70731		6.14394	14.7528	18.9871	24.112	17.7199	10.5141	6.06271		68986	51658	4085	12214	74.8819	5.92149	17.705	117	0.0286414	326	0.0798042	12214	26	35	143	601	1338	2748	3276	2401	1624		0.21287	0.286556	1.17079	4.92058	10.9546	22.4988	26.8217	19.6578	13.2962		National Lock Down Level 2
2020-09-18	Week 38	657627	586844	15857	2055	1541	85	54926	2020-09-08	198	Week 29	4191	3191	318	682		1118	266	57.2377	5.70404	12.2332	0	20.0538	4.7713	68430	1165		4234	10112	12988	16458	12136	7197	4140		1.70247		6.18734	14.7771	18.98	24.0509	17.7349	10.5173	6.04998		69750	52069	4191	12410	74.6509	6.0086	17.7921	196	0.0467669	411	0.0980673	12410	27	37	144	611	1364	2782	3338	2446	1639		0.217566	0.298147	1.16035	4.92345	10.9911	22.4174	26.8977	19.7099	13.2071		National Lock Down Level 2
2020-09-19	Week 38	659656	589434	15940	2029	2590	83	54282	2020-09-09	199	Week 29	4209	3216	315	678		1135	265	57.3364	5.61597	12.0877	0	20.2353	4.72455	68518	1167		4241	10131	13002	16470	12162	7202	4143		1.7032		6.18961	14.7859	18.976	24.0375	17.7501	10.5111	6.04659		69842	52121	4209	12429	74.627	6.02646	17.7959	19	0.00451414	52	0.0123545	12429	27	38	143	614	1364	2782	3345	2453	1641		0.217234	0.305737	1.15054	4.94006	10.9743	22.3831	26.9129	19.7361	13.203		National Lock Down Level 2
2020-09-20	Week 38	661211	590071	15953	1555	637	13	55187	2020-09-10	200	Week 29	4197	3205	316	676		1138	265	57.2321	5.64286	12.0714	0	20.3214	4.73214	68558	1167		4241	10136	13010	16480	12172	7206	4146		1.70221		6.186	14.7846	18.9766	24.038	17.7543	10.5108	6.04743		69884	52168	4197	12436	74.6494	6.00567	17.7952	7	0.00166786	47	0.0111985	12436	27	38	143	615	1365	2785	3345	2455	1641		0.217112	0.305564	1.14989	4.94532	10.9762	22.3947	26.8977	19.7411	13.1956		National Lock Down Level 1
2020-09-21	Week 38	661936	591208	15992	725	1137	39	54736	2020-09-11	201	Week 29	4270	3311	295	664		1171	260	58.0775	5.17453	11.6471	0	20.5403	4.5606	69221	1194		4297	10225	13106	16604	12309	7287	4199		1.72491		6.20765	14.7715	18.9336	23.9869	17.7822	10.5272	6.06608		70578	52597	4270	12618	74.5232	6.05004	17.8781	182	0.042623	429	0.100468	12618	32	38	147	625	1388	2811	3404	2489	1662		0.253606	0.301157	1.165	4.95324	11.0002	22.2777	26.9773	19.7258	13.1717		National Lock Down Level 1
2020-09-22	Week 38	663282	592904	16118	1346	1696	126	54260	2020-09-12	202	Week 29	4300	3352	290	658		1210	258	58.1137	5.02774	11.4078	0	20.9778	4.47295	69669	1200		4337	10289	13193	16685	12388	7342	4235		1.72243		6.22515	14.7684	18.9367	23.949	17.7812	10.5384	6.07874		71051	52920	4300	12676	74.4817	6.05199	17.8407	58	0.0134884	323	0.0751163	12676	33	38	148	627	1393	2826	3413	2502	1674		0.260334	0.299779	1.16756	4.94636	10.9893	22.2941	26.9249	19.7381	13.2061		National Lock Down Level 1
2020-09-23	Week 39	665188	594229	16206	1906	1325	88	54753	2020-09-13	203	Week 29	4263	3320	300	643		1190	265	58.0623	5.24659	11.2452	0	20.8115	4.63449	70446	1221		4415	10408	13297	16846	12548	7430	4281		1.73324		6.26721	14.7744	18.8755	23.9134	17.8122	10.5471	6.077		71862	53617	4263	12808	74.6111	5.9322	17.823	132	0.0309641	697	0.1635	12808	32	38	151	629	1405	2854	3449	2529	1699		0.249844	0.29669	1.17895	4.91099	10.9697	22.2829	26.9285	19.7455	13.2651		National Lock Down Level 1
2020-09-24	Week 39	667049	595916	16283	1861	1687	77	54850	2020-09-14	204	Week 30	4229	3288	306	635		1193	256	57.9077	5.38922	11.1835	0	21.0109	4.50863	70763	1228		4461	10454	13349	16915	12598	7466	4292		1.73537		6.30414	14.7733	18.8644	23.9037	17.8031	10.5507	6.06532		72187	53897	4229	12879	74.663	5.8584	17.8412	71	0.0167888	280	0.0662095	12879	32	38	153	632	1413	2869	3467	2545	1708		0.248466	0.295054	1.18798	4.90721	10.9713	22.2766	26.9198	19.7609	13.2619		National Lock Down Level 1
2020-09-25	Week 39	668529	599149	16312	1480	3233	29	53068	2020-09-15	205	Week 30																																																																			National Lock Down Level 1
2020-09-26	Week 39	669498	601818	16376	969	2669	64	51304	2020-09-16	206	Week 30	4253	3319	301	633		1217	256	57.9637	5.25672	11.0548	0	21.2539	4.47083	71171	1226		4505	10532	13416	17005	12657	7507	4323		1.72261		6.32983	14.7982	18.8504	23.8932	17.7839	10.5478	6.0741		72603	54205	4253	12924	74.6594	5.85788	17.8009					12924	29	38	153	635	1415	2882	3480	2552	1718		0.224389	0.294027	1.18384	4.91334	10.9486	22.2996	26.9266	19.7462	13.2931		National Lock Down Level 1
2020-09-27	Week 39	670766	603721	16398	1268	1903	22	50647	2020-09-17	207	Week 30																																																																			National Lock Down Level 1
2020-09-28	Week 39	671669	604478	16586	903	757	188	50605	2020-09-18	208	Week 30	4134	3225	295	614		1089	243	59.0011	5.397	11.2331	0	19.9232	4.44566	71659	1235		4529	10610	13492	17097	12758	7573	4365		1.72344		6.32021	14.8062	18.8281	23.8588	17.8038	10.5681	6.09135		73103	54681	4134	13036	74.7999	5.65503	17.8324					13036	29	39	153	639	1431		3510	2569	1734		0.222461	0.299172	1.17367	4.90181	10.9773		26.9254	19.707	13.3016		National Lock Down Level 1
2020-09-29	Week 39	672572	606520	16667	903	2042	81	49385	2020-09-19	209	Week 30	4118	3199	311	608		1105	243	58.5254	5.68972	11.1233	0	20.2159	4.44566	72200	1247		4598	10702	13605	17194	12843	7626	4385		1.72715		6.36842	14.8227	18.8435	23.8144	17.7881	10.5623	6.07341		73676	55132	4118	13151	74.8303	5.58934	17.8498	115	0.0279262	451	0.109519	13151	31	39	154	644	1443		3545	2596	1749		0.235724	0.296555	1.17101	4.89697	10.9725		26.9561	19.7399	13.2994		National Lock Down Level 1
2020-09-30	Week 40	674339	608112	16734	1767	1592	67	49493	2020-09-20	210	Week 30	3979	3102	300	577		1082	238	58.5393	5.66145	10.8888	0	20.4189	4.49141	72675	1259		4637	10785	13711	17288	12913	7674	4408		1.73237		6.38046	14.84	18.8662	23.7881	17.7681	10.5593	6.06536		74167	55631	3979	13261	75.0078	5.36492	17.8799	110	0.0276451	499	0.125408	13261	32	40	156	653	1457		3571	2612	1764		0.241309	0.301636	1.17638	4.92421	10.9871		26.9286	19.6969	13.3022		National Lock Down Level 1
2020-10-01	Week 40	676084	609584	16866	1745	1472	132	49634	2020-09-21	211	Week 31	4025	3169	287	569		1086	241	59.2115	5.36248	10.6315	0	20.2915	4.50299	73219	1269		4708	10907	13822	17380	12982	7708	4443		1.73316	0	6.43002	14.8964	18.8776	23.737	17.7304	10.5273	6.0681		74736	56056	4025	13341	75.0054	5.38562	17.8508	80	0.0198758	425	0.10559	13341	32	41	158	658	1465		3594	2623	1783		0.239862	0.307323	1.18432	4.93216	10.9812		26.9395	19.6612	13.3648		National Lock Down Level 1
